# Associations of Circulating Biomarkers with Disease Risks: a Two-Sample Mendelian Randomization Study

**DOI:** 10.1101/2024.06.30.24309729

**Authors:** Abdulkadir Elmas, Kevin Spehar, Ron Do, Joseph M. Castellano, Kuan-lin Huang

## Abstract

**Background:** Circulating biomarkers play a pivotal role in personalized medicine, offering potential for disease screening, prevention, and treatment. Despite established associations between numerous biomarkers and diseases, elucidating their causal relationships is challenging. Mendelian Randomization (MR) can address this issue by employing genetic instruments to discern causal links. Additionally, using multiple MR methods with overlapping results enhances the reliability of discovered relationships.

**Methods:** Here we report an MR study using multiple methods, including inverse variance weighted, simple mode, weighted mode, weighted median, and MR Egger. We use the MR-base resource (v0.5.6)^1^ to evaluate causal relationships between 212 circulating biomarkers (curated from UK Biobank analyses by Neale lab and from Shin et al. 2014, Roederer et al. 2015, and Kettunen et al. 2016)^2-4^ and 99 complex diseases (curated from several consortia by MRC IEU and Biobank Japan).

**Results:** We report novel causal relationships found by 4 or more MR methods between glucose and bipolar disorder (Mean Effect Size estimate across methods: 0.39) and between cystatin C and bipolar disorder (Mean Effect Size: -0.31). Based on agreement in 4 or more methods, we also identify previously known links between urate with gout and creatine with chronic kidney disease, as well as biomarkers that may be causal of cardiovascular conditions: apolipoprotein B, cholesterol, LDL, lipoprotein A, and triglycerides in coronary heart disease, as well as lipoprotein A, LDL, cholesterol, and apolipoprotein B in myocardial infarction.

**Conclusions:** This Mendelian Randomization study not only corroborates known causal relationships between circulating biomarkers and diseases but also uncovers two novel biomarkers associated with bipolar disorder that warrant further investigation. Our findings provide insight into understanding how biological processes reflecting circulating biomarkers and their associated effects may contribute to disease etiology, which can eventually help improve precision diagnostics and intervention.

## Supplemental Table 1 for "Associations of Circulating Biomarkers with Disease Risks: a Two-Sample Mendelian Randomization Study"

### Sheet: Sheet1
id.exposure	id.outcome	outcome	exposure	method	nsnp	b	se	pval	p.adj
ukb-d-30700_irnt	ieu-a-808	Bipolar disorder || id:ieu-a-808	Creatinine || id:ukb-d-30700_irnt	Inverse variance weighted	68	-0.13111	0.0022293	0	0
ukb-d-30720_irnt	ieu-a-808	Bipolar disorder || id:ieu-a-808	Cystatin C || id:ukb-d-30720_irnt	Inverse variance weighted	61	-0.134731	0.00356712	0	0
ukb-d-30880_irnt	ieu-a-808	Bipolar disorder || id:ieu-a-808	Urate || id:ukb-d-30880_irnt	Inverse variance weighted	43	-0.190272	0.00416382	0	0
ukb-d-30780_irnt	ieu-a-808	Bipolar disorder || id:ieu-a-808	LDL direct || id:ukb-d-30780_irnt	Inverse variance weighted	21	-1.1472	0.0392034	3.08689e-188	2.10217e-185
ukb-d-30640_irnt	ieu-a-808	Bipolar disorder || id:ieu-a-808	Apoliprotein B || id:ukb-d-30640_irnt	Inverse variance weighted	19	-1.14555	0.0449852	4.7984e-143	3.26771e-140
ukb-d-30700_irnt	ieu-a-1102	Chronic kidney disease || id:ieu-a-1102	Creatinine || id:ukb-d-30700_irnt	Inverse variance weighted	200	1.40212	0.0645542	1.32814e-104	9.04465e-102
ukb-d-30700_irnt	ieu-a-1102	Chronic kidney disease || id:ieu-a-1102	Creatinine || id:ukb-d-30700_irnt	Weighted median	200	1.42147	0.0983164	2.22905e-47	1.51798e-44
ukb-d-30740_irnt	ieu-a-808	Bipolar disorder || id:ieu-a-808	Glucose || id:ukb-d-30740_irnt	Weighted median	20	0.365688	0.0253224	2.84607e-47	1.93817e-44
ukb-d-30690_irnt	ieu-a-808	Bipolar disorder || id:ieu-a-808	Cholesterol || id:ukb-d-30690_irnt	Weighted median	26	-0.086148	0.00597408	3.85708e-47	2.62667e-44
ukb-d-30640_irnt	ieu-a-7	Coronary heart disease || id:ieu-a-7	Apoliprotein B || id:ukb-d-30640_irnt	Weighted median	144	0.658146	0.0461119	3.23296e-46	2.20165e-43
ukb-d-30880_irnt	ieu-a-1054	Gout || id:ieu-a-1054	Urate || id:ukb-d-30880_irnt	Inverse variance weighted	137	1.62911	0.115267	2.36802e-45	1.61262e-42
ukb-d-30790_irnt	ieu-a-7	Coronary heart disease || id:ieu-a-7	Lipoprotein A || id:ukb-d-30790_irnt	Weighted median	15	0.219006	0.0156198	1.15826e-44	7.88778e-42
ukb-d-30780_irnt	ieu-a-7	Coronary heart disease || id:ieu-a-7	LDL direct || id:ukb-d-30780_irnt	Weighted median	139	0.695284	0.0543932	2.05204e-37	1.39744e-34
ukb-d-30770_irnt	ieu-a-819	Inflammatory bowel disease || id:ieu-a-819	IGF-1 || id:ukb-d-30770_irnt	Inverse variance weighted	38	0.184488	0.0152949	1.67539e-33	1.14094e-30
ukb-d-30640_irnt	ieu-a-7	Coronary heart disease || id:ieu-a-7	Apoliprotein B || id:ukb-d-30640_irnt	Weighted mode	144	0.621993	0.0395331	5.28525e-33	3.59926e-30
ukb-d-30780_irnt	ieu-a-7	Coronary heart disease || id:ieu-a-7	LDL direct || id:ukb-d-30780_irnt	Weighted mode	139	0.708718	0.0477612	2.25348e-30	1.53462e-27
ukb-d-30640_irnt	ieu-a-798	Myocardial infarction || id:ieu-a-798	Apoliprotein B || id:ukb-d-30640_irnt	Weighted median	145	0.584906	0.0522043	3.88966e-29	2.64886e-26
ukb-d-30790_irnt	ieu-a-7	Coronary heart disease || id:ieu-a-7	Lipoprotein A || id:ukb-d-30790_irnt	Inverse variance weighted	15	0.228041	0.0203778	4.53111e-29	3.08569e-26
ukb-d-30690_irnt	ieu-a-7	Coronary heart disease || id:ieu-a-7	Cholesterol || id:ukb-d-30690_irnt	Weighted median	153	0.599378	0.0541883	1.93903e-28	1.32048e-25
ukb-d-30770_irnt	ieu-a-810	Schizophrenia || id:ieu-a-810	IGF-1 || id:ukb-d-30770_irnt	MR Egger	80	0.580799	0.0357626	9.68741e-27	6.59713e-24
ukb-d-30790_irnt	ieu-a-798	Myocardial infarction || id:ieu-a-798	Lipoprotein A || id:ukb-d-30790_irnt	Weighted median	15	0.195448	0.0184334	2.88866e-26	1.96718e-23
ukb-d-30700_irnt	ieu-a-808	Bipolar disorder || id:ieu-a-808	Creatinine || id:ukb-d-30700_irnt	Weighted median	68	-0.127873	0.012187	9.34776e-26	6.36583e-23
ukb-d-30880_irnt	ieu-a-1054	Gout || id:ieu-a-1054	Urate || id:ukb-d-30880_irnt	Weighted median	137	1.42193	0.136602	2.24893e-25	1.53152e-22
ukb-d-30640_irnt	ieu-a-7	Coronary heart disease || id:ieu-a-7	Apoliprotein B || id:ukb-d-30640_irnt	Inverse variance weighted	144	0.600733	0.0578774	3.07703e-25	2.09546e-22
ukb-d-30770_irnt	ieu-a-819	Inflammatory bowel disease || id:ieu-a-819	IGF-1 || id:ukb-d-30770_irnt	Weighted median	38	0.197631	0.019227	8.7805e-25	5.97952e-22
ukb-d-30790_irnt	ieu-a-798	Myocardial infarction || id:ieu-a-798	Lipoprotein A || id:ukb-d-30790_irnt	Inverse variance weighted	15	0.203338	0.0200056	2.86839e-24	1.95337e-21
ukb-d-30880_irnt	ieu-a-1054	Gout || id:ieu-a-1054	Urate || id:ukb-d-30880_irnt	MR Egger	137	1.80037	0.148685	2.63225e-23	1.79256e-20
ukb-d-30860_irnt	ieu-a-819	Inflammatory bowel disease || id:ieu-a-819	Total protein || id:ukb-d-30860_irnt	Inverse variance weighted	36	-0.762502	0.0792112	6.19821e-22	4.22098e-19
ukb-d-30710_irnt	ieu-a-819	Inflammatory bowel disease || id:ieu-a-819	C-reactive protein || id:ukb-d-30710_irnt	Weighted median	30	-0.243275	0.0253993	9.89123e-22	6.73593e-19
ukb-d-30780_irnt	ieu-a-798	Myocardial infarction || id:ieu-a-798	LDL direct || id:ukb-d-30780_irnt	Weighted mode	140	0.634242	0.056062	1.92409e-21	1.3103e-18
ukb-d-30690_irnt	ieu-a-798	Myocardial infarction || id:ieu-a-798	Cholesterol || id:ukb-d-30690_irnt	Weighted median	153	0.556872	0.0588846	3.16884e-21	2.15798e-18
ukb-d-30700_irnt	ieu-a-1102	Chronic kidney disease || id:ieu-a-1102	Creatinine || id:ukb-d-30700_irnt	MR Egger	200	1.64683	0.15506	3.83689e-21	2.61292e-18
ukb-d-30640_irnt	ieu-a-798	Myocardial infarction || id:ieu-a-798	Apoliprotein B || id:ukb-d-30640_irnt	Weighted mode	145	0.534408	0.0491363	1.74346e-20	1.1873e-17
ukb-d-30860_irnt	ieu-a-819	Inflammatory bowel disease || id:ieu-a-819	Total protein || id:ukb-d-30860_irnt	MR Egger	36	-1.7845	0.0923475	6.53826e-20	4.45255e-17
ukb-d-30770_irnt	ieu-a-810	Schizophrenia || id:ieu-a-810	IGF-1 || id:ukb-d-30770_irnt	Inverse variance weighted	80	0.308399	0.0342958	2.42095e-19	1.64867e-16
ukb-d-30700_irnt	ieu-a-808	Bipolar disorder || id:ieu-a-808	Creatinine || id:ukb-d-30700_irnt	Weighted mode	68	-0.132424	0.0106351	4.2706e-19	2.90828e-16
ukb-d-30780_irnt	ieu-a-798	Myocardial infarction || id:ieu-a-798	LDL direct || id:ukb-d-30780_irnt	Weighted median	140	0.560668	0.0635245	1.08466e-18	7.38654e-16
ukb-d-30690_irnt	ieu-a-7	Coronary heart disease || id:ieu-a-7	Cholesterol || id:ukb-d-30690_irnt	Weighted mode	153	0.671846	0.066612	1.23862e-18	8.435e-16
ukb-d-30740_irnt	ieu-a-808	Bipolar disorder || id:ieu-a-808	Glucose || id:ukb-d-30740_irnt	Inverse variance weighted	20	0.379551	0.0431631	1.45098e-18	9.88118e-16
ukb-d-30770_irnt	ieu-a-808	Bipolar disorder || id:ieu-a-808	IGF-1 || id:ukb-d-30770_irnt	Weighted median	56	-0.339873	0.0393975	6.31159e-18	4.29819e-15
ukb-d-30780_irnt	ieu-a-7	Coronary heart disease || id:ieu-a-7	LDL direct || id:ukb-d-30780_irnt	Inverse variance weighted	139	0.589405	0.0691023	1.47029e-17	1.00127e-14
ukb-d-30770_irnt	ieu-a-808	Bipolar disorder || id:ieu-a-808	IGF-1 || id:ukb-d-30770_irnt	Weighted mode	56	-0.377938	0.0312337	3.92188e-17	2.6708e-14
ukb-d-30710_irnt	ieu-a-819	Inflammatory bowel disease || id:ieu-a-819	C-reactive protein || id:ukb-d-30710_irnt	Inverse variance weighted	30	-0.227464	0.027346	8.94704e-17	6.09293e-14
ukb-d-30880_irnt	ieu-a-1054	Gout || id:ieu-a-1054	Urate || id:ukb-d-30880_irnt	Weighted mode	137	1.43527	0.157609	9.55498e-16	6.50694e-13
ukb-d-30720_irnt	ieu-a-808	Bipolar disorder || id:ieu-a-808	Cystatin C || id:ukb-d-30720_irnt	Weighted median	61	-0.131736	0.0164138	1.00743e-15	6.86061e-13
ukb-d-30870_irnt	ieu-a-8	Coronary heart disease || id:ieu-a-8	Triglycerides || id:ukb-d-30870_irnt	Inverse variance weighted	126	0.393629	0.049275	1.36698e-15	9.30916e-13
ukb-d-30780_irnt	ieu-a-7	Coronary heart disease || id:ieu-a-7	LDL direct || id:ukb-d-30780_irnt	MR Egger	139	0.932433	0.106186	5.83734e-15	3.97523e-12
ukb-d-30640_irnt	ieu-a-798	Myocardial infarction || id:ieu-a-798	Apoliprotein B || id:ukb-d-30640_irnt	Inverse variance weighted	145	0.528967	0.068613	1.26383e-14	8.60671e-12
ukb-d-30770_irnt	ieu-a-819	Inflammatory bowel disease || id:ieu-a-819	IGF-1 || id:ukb-d-30770_irnt	Weighted mode	38	0.201056	0.0174695	8.69981e-14	5.92457e-11
ukb-d-30640_irnt	ieu-a-7	Coronary heart disease || id:ieu-a-7	Apoliprotein B || id:ukb-d-30640_irnt	MR Egger	144	0.717479	0.0876791	1.42469e-13	9.70215e-11
ukb-d-30690_irnt	ieu-a-7	Coronary heart disease || id:ieu-a-7	Cholesterol || id:ukb-d-30690_irnt	MR Egger	153	0.90302	0.111163	1.49853e-13	1.0205e-10
ukb-d-30700_irnt	ieu-a-1102	Chronic kidney disease || id:ieu-a-1102	Creatinine || id:ukb-d-30700_irnt	Weighted mode	200	1.41104	0.178176	1.64951e-13	1.12332e-10
ukb-d-30690_irnt	ieu-a-798	Myocardial infarction || id:ieu-a-798	Cholesterol || id:ukb-d-30690_irnt	Weighted mode	153	0.601114	0.0759298	4.7414e-13	3.22889e-10
ukb-d-30640_irnt	ieu-a-8	Coronary heart disease || id:ieu-a-8	Apoliprotein B || id:ukb-d-30640_irnt	Weighted median	84	0.648304	0.089746	5.05648e-13	3.44346e-10
ukb-d-30700_irnt	ieu-a-819	Inflammatory bowel disease || id:ieu-a-819	Creatinine || id:ukb-d-30700_irnt	Inverse variance weighted	43	0.691333	0.0989505	2.81507e-12	1.91707e-09
ukb-d-30690_irnt	ieu-a-808	Bipolar disorder || id:ieu-a-808	Cholesterol || id:ukb-d-30690_irnt	Weighted mode	26	-0.0888192	0.00708736	2.81816e-12	1.91917e-09
ukb-d-30740_irnt	ieu-a-808	Bipolar disorder || id:ieu-a-808	Glucose || id:ukb-d-30740_irnt	Weighted mode	20	0.395994	0.0255257	3.0401e-12	2.07031e-09
ukb-d-30690_irnt	ieu-a-7	Coronary heart disease || id:ieu-a-7	Cholesterol || id:ukb-d-30690_irnt	Inverse variance weighted	153	0.467097	0.0675961	4.8424e-12	3.29768e-09
ukb-d-30870_irnt	ieu-a-8	Coronary heart disease || id:ieu-a-8	Triglycerides || id:ukb-d-30870_irnt	Weighted median	126	0.461612	0.0670565	5.82285e-12	3.96536e-09
ukb-d-30780_irnt	ieu-a-798	Myocardial infarction || id:ieu-a-798	LDL direct || id:ukb-d-30780_irnt	MR Egger	140	0.908934	0.124408	2.00353e-11	1.3644e-08
ukb-d-30780_irnt	ieu-a-8	Coronary heart disease || id:ieu-a-8	LDL direct || id:ukb-d-30780_irnt	Weighted mode	78	0.770409	0.0995515	3.23358e-11	2.20207e-08
ukb-d-30640_irnt	ieu-a-8	Coronary heart disease || id:ieu-a-8	Apoliprotein B || id:ukb-d-30640_irnt	Inverse variance weighted	84	0.683754	0.103551	4.02726e-11	2.74256e-08
ukb-d-30710_irnt	ieu-a-819	Inflammatory bowel disease || id:ieu-a-819	C-reactive protein || id:ukb-d-30710_irnt	Weighted mode	30	-0.245882	0.024176	4.49112e-11	3.05845e-08
ukb-d-30640_irnt	ieu-a-8	Coronary heart disease || id:ieu-a-8	Apoliprotein B || id:ukb-d-30640_irnt	Weighted mode	84	0.589892	0.0788871	7.06305e-11	4.80994e-08
ukb-d-30780_irnt	ieu-a-8	Coronary heart disease || id:ieu-a-8	LDL direct || id:ukb-d-30780_irnt	Weighted median	78	0.6768	0.104554	9.59561e-11	6.53461e-08
ukb-d-30690_irnt	ieu-a-798	Myocardial infarction || id:ieu-a-798	Cholesterol || id:ukb-d-30690_irnt	MR Egger	153	0.881635	0.126824	1.01576e-10	6.91736e-08
ukb-d-30690_irnt	ieu-a-8	Coronary heart disease || id:ieu-a-8	Cholesterol || id:ukb-d-30690_irnt	Weighted median	94	0.633542	0.0981419	1.0796e-10	7.35204e-08
ukb-d-30720_irnt	ieu-a-1102	Chronic kidney disease || id:ieu-a-1102	Cystatin C || id:ukb-d-30720_irnt	Inverse variance weighted	182	0.420583	0.06528	1.17328e-10	7.99001e-08
ukb-d-30780_irnt	ieu-a-798	Myocardial infarction || id:ieu-a-798	LDL direct || id:ukb-d-30780_irnt	Inverse variance weighted	140	0.51175	0.0803333	1.88609e-10	1.28443e-07
ukb-d-30880_irnt	ieu-a-808	Bipolar disorder || id:ieu-a-808	Urate || id:ukb-d-30880_irnt	Weighted mode	43	-0.191038	0.0231261	2.42761e-10	1.6532e-07
ukb-d-30720_irnt	ieu-a-808	Bipolar disorder || id:ieu-a-808	Cystatin C || id:ukb-d-30720_irnt	Weighted mode	61	-0.135624	0.0179047	2.60872e-10	1.77654e-07
ukb-d-30640_irnt	ieu-a-798	Myocardial infarction || id:ieu-a-798	Apoliprotein B || id:ukb-d-30640_irnt	MR Egger	145	0.697258	0.103749	3.99082e-10	2.71775e-07
ukb-d-30700_irnt	ieu-a-819	Inflammatory bowel disease || id:ieu-a-819	Creatinine || id:ukb-d-30700_irnt	MR Egger	43	-1.26478	0.156154	4.84219e-10	3.29753e-07
ukb-d-30870_irnt	ieu-a-8	Coronary heart disease || id:ieu-a-8	Triglycerides || id:ukb-d-30870_irnt	Weighted mode	126	0.423826	0.0630671	5.75019e-10	3.91588e-07
ukb-d-30620_irnt	ieu-a-810	Schizophrenia || id:ieu-a-810	Alanine aminotransferase || id:ukb-d-30620_irnt	Weighted mode	41	0.0708635	0.00879627	6.63655e-10	4.51949e-07
ukb-d-30710_irnt	ieu-a-297	Alzheimer's disease || id:ieu-a-297	C-reactive protein || id:ukb-d-30710_irnt	MR Egger	153	-1.36972	0.209066	8.43964e-10	5.74739e-07
ukb-d-30720_irnt	ieu-a-808	Bipolar disorder || id:ieu-a-808	Cystatin C || id:ukb-d-30720_irnt	MR Egger	61	-0.83686	0.117464	1.66555e-09	1.13424e-06
ukb-d-30870_irnt	ieu-a-7	Coronary heart disease || id:ieu-a-7	Triglycerides || id:ukb-d-30870_irnt	Inverse variance weighted	208	0.236249	0.0394562	2.12912e-09	1.44993e-06
ukb-d-30790_irnt	ieu-a-7	Coronary heart disease || id:ieu-a-7	Lipoprotein A || id:ukb-d-30790_irnt	Weighted mode	15	0.217852	0.0163448	2.40352e-09	1.63679e-06
ukb-d-30710_irnt	ieu-a-810	Schizophrenia || id:ieu-a-810	C-reactive protein || id:ukb-d-30710_irnt	Inverse variance weighted	36	0.229362	0.0391334	4.59988e-09	3.13252e-06
ukb-d-30780_irnt	ieu-a-7	Coronary heart disease || id:ieu-a-7	LDL direct || id:ukb-d-30780_irnt	Simple mode	139	0.600343	0.0962646	5.12225e-09	3.48825e-06
ukb-d-30640_irnt	ieu-a-7	Coronary heart disease || id:ieu-a-7	Apoliprotein B || id:ukb-d-30640_irnt	Simple mode	144	0.562006	0.0916013	7.89322e-09	5.37528e-06
ukb-d-30870_irnt	ieu-a-798	Myocardial infarction || id:ieu-a-798	Triglycerides || id:ukb-d-30870_irnt	Inverse variance weighted	208	0.23554	0.0417616	1.69937e-08	1.15727e-05
ukb-d-30790_irnt	ieu-a-798	Myocardial infarction || id:ieu-a-798	Lipoprotein A || id:ukb-d-30790_irnt	Weighted mode	15	0.198414	0.0179222	2.61289e-08	1.77938e-05
ukb-d-30870_irnt	ieu-a-8	Coronary heart disease || id:ieu-a-8	Triglycerides || id:ukb-d-30870_irnt	MR Egger	126	0.407785	0.0690785	3.18828e-08	2.17122e-05
ukb-d-30880_irnt	ieu-a-808	Bipolar disorder || id:ieu-a-808	Urate || id:ukb-d-30880_irnt	Weighted median	43	-0.165864	0.0305559	5.69237e-08	3.8765e-05
ukb-d-30870_irnt	ieu-a-798	Myocardial infarction || id:ieu-a-798	Triglycerides || id:ukb-d-30870_irnt	Weighted mode	208	0.207012	0.0371317	7.66439e-08	5.21945e-05
ukb-d-30690_irnt	ieu-a-798	Myocardial infarction || id:ieu-a-798	Cholesterol || id:ukb-d-30690_irnt	Inverse variance weighted	153	0.408277	0.0763056	8.76865e-08	5.97145e-05
ukb-d-30690_irnt	ieu-a-8	Coronary heart disease || id:ieu-a-8	Cholesterol || id:ukb-d-30690_irnt	Weighted mode	94	0.673035	0.117535	1.2511e-07	8.52002e-05
ukb-d-30710_irnt	ieu-a-297	Alzheimer's disease || id:ieu-a-297	C-reactive protein || id:ukb-d-30710_irnt	Inverse variance weighted	153	-0.805066	0.156347	2.61574e-07	0.000178132
ukb-d-30780_irnt	ieu-a-8	Coronary heart disease || id:ieu-a-8	LDL direct || id:ukb-d-30780_irnt	Inverse variance weighted	78	0.667226	0.130975	3.50059e-07	0.00023839
ukb-d-30620_irnt	ieu-b-4953	Liver cell carcinoma || id:ieu-b-4953	Alanine aminotransferase || id:ukb-d-30620_irnt	MR Egger	165	0.00266328	0.000504021	3.99999e-07	0.000272399
ukb-d-30790_irnt	ieu-a-7	Coronary heart disease || id:ieu-a-7	Lipoprotein A || id:ukb-d-30790_irnt	MR Egger	15	0.219454	0.0248061	7.31022e-07	0.000497826
ukb-d-30740_irnt	ieu-a-808	Bipolar disorder || id:ieu-a-808	Glucose || id:ukb-d-30740_irnt	MR Egger	20	0.437639	0.0596063	8.1346e-07	0.000553966
ukb-d-30640_irnt	ieu-a-8	Coronary heart disease || id:ieu-a-8	Apoliprotein B || id:ukb-d-30640_irnt	MR Egger	84	0.844085	0.158377	8.48269e-07	0.000577671
ukb-d-30870_irnt	ieu-a-7	Coronary heart disease || id:ieu-a-7	Triglycerides || id:ukb-d-30870_irnt	Weighted mode	208	0.193875	0.0384208	9.8504e-07	0.000670812
ukb-d-30690_irnt	ieu-a-8	Coronary heart disease || id:ieu-a-8	Cholesterol || id:ukb-d-30690_irnt	Inverse variance weighted	94	0.522557	0.107492	1.16597e-06	0.000794023
ukb-d-30700_irnt	ieu-a-1102	Chronic kidney disease || id:ieu-a-1102	Creatinine || id:ukb-d-30700_irnt	Simple mode	200	1.28171	0.255634	1.177e-06	0.000801534
ukb-d-30690_irnt	ieu-a-8	Coronary heart disease || id:ieu-a-8	Cholesterol || id:ukb-d-30690_irnt	MR Egger	94	0.947359	0.183863	1.45901e-06	0.000993586
ukb-d-30730_irnt	ieu-a-810	Schizophrenia || id:ieu-a-810	Gamma glutamyltransferase || id:ukb-d-30730_irnt	MR Egger	61	-0.0767676	0.0143932	1.59735e-06	0.00108779
ukb-d-30790_irnt	ieu-a-798	Myocardial infarction || id:ieu-a-798	Lipoprotein A || id:ukb-d-30790_irnt	MR Egger	15	0.196713	0.0245271	2.17511e-06	0.00148125
ukb-d-30620_irnt	ieu-b-4953	Liver cell carcinoma || id:ieu-b-4953	Alanine aminotransferase || id:ukb-d-30620_irnt	Inverse variance weighted	165	0.00109527	0.000233794	2.80283e-06	0.00190872
ukb-d-30640_irnt	ieu-a-808	Bipolar disorder || id:ieu-a-808	Apoliprotein B || id:ukb-d-30640_irnt	MR Egger	19	2.88487	0.423616	3.0371e-06	0.00206826
ukb-d-30740_irnt	ieu-a-810	Schizophrenia || id:ieu-a-810	Glucose || id:ukb-d-30740_irnt	MR Egger	22	-0.483786	0.075983	3.26389e-06	0.00222271
ukb-d-30780_irnt	ieu-a-798	Myocardial infarction || id:ieu-a-798	LDL direct || id:ukb-d-30780_irnt	Simple mode	140	0.585024	0.122606	4.56851e-06	0.00311115
ukb-d-30690_irnt	ieu-a-810	Schizophrenia || id:ieu-a-810	Cholesterol || id:ukb-d-30690_irnt	Inverse variance weighted	22	0.279521	0.0615807	5.64956e-06	0.00384735
ukb-d-30870_irnt	ieu-a-7	Coronary heart disease || id:ieu-a-7	Triglycerides || id:ukb-d-30870_irnt	Weighted median	208	0.19541	0.044642	1.20171e-05	0.00818362
ukb-d-30710_irnt	ieu-a-7	Coronary heart disease || id:ieu-a-7	C-reactive protein || id:ukb-d-30710_irnt	Weighted mode	182	-0.148577	0.0330164	1.21247e-05	0.00825691
ukb-d-30880_irnt	ieu-a-810	Schizophrenia || id:ieu-a-810	Urate || id:ukb-d-30880_irnt	MR Egger	47	0.10435	0.0216058	1.61814e-05	0.0110195
ukb-d-30780_irnt	ieu-a-8	Coronary heart disease || id:ieu-a-8	LDL direct || id:ukb-d-30780_irnt	MR Egger	78	0.994507	0.217605	1.85243e-05	0.0126151
ukb-d-30690_irnt	ieu-a-810	Schizophrenia || id:ieu-a-810	Cholesterol || id:ukb-d-30690_irnt	MR Egger	22	1.17059	0.2239	4.07674e-05	0.0277626
ukb-d-30870_irnt	ieu-a-798	Myocardial infarction || id:ieu-a-798	Triglycerides || id:ukb-d-30870_irnt	Weighted median	208	0.191561	0.0470375	4.65056e-05	0.0316703
ukb-d-30620_irnt	ieu-a-7	Coronary heart disease || id:ieu-a-7	Alanine aminotransferase || id:ukb-d-30620_irnt	Inverse variance weighted	176	0.249243	0.0621627	6.08414e-05	0.041433
ukb-d-30690_irnt	ieu-a-808	Bipolar disorder || id:ieu-a-808	Cholesterol || id:ukb-d-30690_irnt	Inverse variance weighted	26	-0.37884	0.0970835	9.53209e-05	0.0649135
ukb-d-30620_irnt	ieu-a-798	Myocardial infarction || id:ieu-a-798	Alanine aminotransferase || id:ukb-d-30620_irnt	Inverse variance weighted	176	0.249928	0.0652837	0.000129009	0.0878549
ukb-d-30740_irnt	ieu-a-7	Coronary heart disease || id:ieu-a-7	Glucose || id:ukb-d-30740_irnt	Inverse variance weighted	96	0.223858	0.0605134	0.000216185	0.147222
ukb-d-30640_irnt	ieu-a-798	Myocardial infarction || id:ieu-a-798	Apoliprotein B || id:ukb-d-30640_irnt	Simple mode	145	0.452513	0.120063	0.000238467	0.162396
ukb-d-30770_irnt	ieu-a-819	Inflammatory bowel disease || id:ieu-a-819	IGF-1 || id:ukb-d-30770_irnt	MR Egger	38	0.289688	0.0719813	0.000280669	0.191136
ukb-d-30620_irnt	ieu-b-4953	Liver cell carcinoma || id:ieu-b-4953	Alanine aminotransferase || id:ukb-d-30620_irnt	Weighted median	165	0.00120635	0.000332195	0.000281839	0.191933
ukb-d-30790_irnt	ieu-a-7	Coronary heart disease || id:ieu-a-7	Lipoprotein A || id:ukb-d-30790_irnt	Simple mode	15	0.228715	0.0485034	0.000331374	0.225666
ukb-d-30860_irnt	ieu-a-808	Bipolar disorder || id:ieu-a-808	Total protein || id:ukb-d-30860_irnt	Inverse variance weighted	42	0.332223	0.0933208	0.000370844	0.252545
ukb-d-30870_irnt	ieu-a-1054	Gout || id:ieu-a-1054	Triglycerides || id:ukb-d-30870_irnt	Inverse variance weighted	112	0.488614	0.140095	0.000487117	0.331727
ukb-d-30790_irnt	ieu-a-798	Myocardial infarction || id:ieu-a-798	Lipoprotein A || id:ukb-d-30790_irnt	Simple mode	15	0.2479	0.0555242	0.000534091	0.363716
ukb-d-30880_irnt	ieu-a-7	Coronary heart disease || id:ieu-a-7	Urate || id:ukb-d-30880_irnt	Inverse variance weighted	226	0.123421	0.0357095	0.000547759	0.373024
ukb-d-30720_irnt	ieu-a-1054	Gout || id:ieu-a-1054	Cystatin C || id:ukb-d-30720_irnt	Inverse variance weighted	163	0.348818	0.1038	0.000778071	0.529866
ukb-d-30870_irnt	ieu-a-297	Alzheimer's disease || id:ieu-a-297	Triglycerides || id:ukb-d-30870_irnt	MR Egger	170	0.989993	0.295487	0.000996618	0.678697
ukb-d-30780_irnt	ieu-a-808	Bipolar disorder || id:ieu-a-808	LDL direct || id:ukb-d-30780_irnt	MR Egger	21	2.43907	0.630136	0.00102944	0.70105
ukb-d-30710_irnt	ieu-a-808	Bipolar disorder || id:ieu-a-808	C-reactive protein || id:ukb-d-30710_irnt	MR Egger	37	1.07041	0.301505	0.00112094	0.763363
ukb-d-30710_irnt	ieu-a-798	Myocardial infarction || id:ieu-a-798	C-reactive protein || id:ukb-d-30710_irnt	Weighted mode	183	-0.138951	0.0425265	0.00129746	0.88357
ukb-d-30780_irnt	ieu-a-8	Coronary heart disease || id:ieu-a-8	LDL direct || id:ukb-d-30780_irnt	Simple mode	78	0.735504	0.221122	0.00135096	0.920001
ukb-d-30620_irnt	ieu-a-8	Coronary heart disease || id:ieu-a-8	Alanine aminotransferase || id:ukb-d-30620_irnt	Inverse variance weighted	127	0.284619	0.0918489	0.00194322	1
ukb-d-30620_irnt	ieu-b-4953	Liver cell carcinoma || id:ieu-b-4953	Alanine aminotransferase || id:ukb-d-30620_irnt	Weighted mode	165	0.00217091	0.000693866	0.00207827	1
ukb-d-30880_irnt	ieu-a-798	Myocardial infarction || id:ieu-a-798	Urate || id:ukb-d-30880_irnt	Inverse variance weighted	226	0.116192	0.0377675	0.00209452	1
ukb-d-30770_irnt	ieu-a-808	Bipolar disorder || id:ieu-a-808	IGF-1 || id:ukb-d-30770_irnt	Inverse variance weighted	56	-0.241164	0.0793514	0.00237215	1
ukb-d-30690_irnt	ieu-a-7	Coronary heart disease || id:ieu-a-7	Cholesterol || id:ukb-d-30690_irnt	Simple mode	153	0.405559	0.131744	0.00246995	1
ukb-d-30790_irnt	ieu-b-4953	Liver cell carcinoma || id:ieu-b-4953	Lipoprotein A || id:ukb-d-30790_irnt	Inverse variance weighted	6	0.000179291	5.93522e-05	0.00252115	1
ukb-d-30690_irnt	ieu-a-798	Myocardial infarction || id:ieu-a-798	Cholesterol || id:ukb-d-30690_irnt	Simple mode	153	0.466971	0.153476	0.00276376	1
ukb-d-30740_irnt	ieu-a-798	Myocardial infarction || id:ieu-a-798	Glucose || id:ukb-d-30740_irnt	Inverse variance weighted	96	0.189169	0.0658172	0.00405101	1
ukb-d-30620_irnt	ieu-a-810	Schizophrenia || id:ieu-a-810	Alanine aminotransferase || id:ukb-d-30620_irnt	Inverse variance weighted	41	0.0568831	0.01996	0.00437388	1
ukb-d-30620_irnt	ieu-a-819	Inflammatory bowel disease || id:ieu-a-819	Alanine aminotransferase || id:ukb-d-30620_irnt	MR Egger	27	-0.932135	0.297712	0.0043983	1
ukb-d-30860_irnt	ieu-a-808	Bipolar disorder || id:ieu-a-808	Total protein || id:ukb-d-30860_irnt	MR Egger	42	0.745697	0.24856	0.00462932	1
ukb-d-30790_irnt	ieu-a-8	Coronary heart disease || id:ieu-a-8	Lipoprotein A || id:ukb-d-30790_irnt	Weighted median	4	-0.0846989	0.0300701	0.00485172	1
ukb-d-30790_irnt	ieu-b-4953	Liver cell carcinoma || id:ieu-b-4953	Lipoprotein A || id:ukb-d-30790_irnt	Weighted median	6	0.000166088	5.99005e-05	0.00555889	1
ukb-d-30640_irnt	ieu-a-810	Schizophrenia || id:ieu-a-810	Apoliprotein B || id:ukb-d-30640_irnt	Weighted median	20	0.0371448	0.0134248	0.00565973	1
ukb-d-30870_irnt	ieu-a-297	Alzheimer's disease || id:ieu-a-297	Triglycerides || id:ukb-d-30870_irnt	Inverse variance weighted	170	0.468922	0.16983	0.00576029	1
ukb-d-30870_irnt	ieu-a-7	Coronary heart disease || id:ieu-a-7	Triglycerides || id:ukb-d-30870_irnt	MR Egger	208	0.1562	0.0567157	0.00641219	1
ukb-d-30780_irnt	ieu-a-810	Schizophrenia || id:ieu-a-810	LDL direct || id:ukb-d-30780_irnt	Weighted median	17	0.0437762	0.0161311	0.00665202	1
ukb-d-30700_irnt	ieu-a-7	Coronary heart disease || id:ieu-a-7	Creatinine || id:ukb-d-30700_irnt	Inverse variance weighted	291	-0.138543	0.051095	0.00669846	1
ukb-d-30870_irnt	ieu-a-798	Myocardial infarction || id:ieu-a-798	Triglycerides || id:ukb-d-30870_irnt	MR Egger	208	0.163745	0.0604223	0.00729502	1
ukb-d-30880_irnt	ieu-a-819	Inflammatory bowel disease || id:ieu-a-819	Urate || id:ukb-d-30880_irnt	Inverse variance weighted	25	0.491457	0.188374	0.00908225	1
ukb-d-30730_irnt	ieu-a-798	Myocardial infarction || id:ieu-a-798	Gamma glutamyltransferase || id:ukb-d-30730_irnt	Inverse variance weighted	251	0.0952141	0.0369325	0.00993567	1
ukb-d-30730_irnt	ieu-a-7	Coronary heart disease || id:ieu-a-7	Gamma glutamyltransferase || id:ukb-d-30730_irnt	Inverse variance weighted	251	0.0898188	0.0348472	0.00995163	1
ukb-d-30780_irnt	ieu-a-810	Schizophrenia || id:ieu-a-810	LDL direct || id:ukb-d-30780_irnt	Weighted mode	17	0.0457353	0.0157794	0.0104753	1
ukb-d-30880_irnt	ieu-a-1054	Gout || id:ieu-a-1054	Urate || id:ukb-d-30880_irnt	Simple mode	137	1.34349	0.518214	0.0105684	1
ukb-d-30870_irnt	ieu-a-810	Schizophrenia || id:ieu-a-810	Triglycerides || id:ukb-d-30870_irnt	Inverse variance weighted	33	0.305143	0.120126	0.0110791	1
ukb-d-30620_irnt	ieu-a-810	Schizophrenia || id:ieu-a-810	Alanine aminotransferase || id:ukb-d-30620_irnt	Weighted median	41	0.0369967	0.0148042	0.0124522	1
ukb-d-30690_irnt	ieu-a-819	Inflammatory bowel disease || id:ieu-a-819	Cholesterol || id:ukb-d-30690_irnt	MR Egger	18	2.08662	0.74247	0.0125693	1
ukb-d-30690_irnt	ieu-a-810	Schizophrenia || id:ieu-a-810	Cholesterol || id:ukb-d-30690_irnt	Weighted mode	22	-0.0964667	0.0354555	0.0128052	1
ukb-d-30640_irnt	ieu-a-810	Schizophrenia || id:ieu-a-810	Apoliprotein B || id:ukb-d-30640_irnt	Inverse variance weighted	20	0.0403028	0.0162265	0.0130005	1
ukb-d-30790_irnt	ieu-a-8	Coronary heart disease || id:ieu-a-8	Lipoprotein A || id:ukb-d-30790_irnt	Inverse variance weighted	4	-0.0790146	0.0320869	0.0137965	1
ukb-d-30640_irnt	ieu-a-810	Schizophrenia || id:ieu-a-810	Apoliprotein B || id:ukb-d-30640_irnt	Weighted mode	20	0.0371843	0.0139958	0.0155712	1
ukb-d-30720_irnt	ieu-a-7	Coronary heart disease || id:ieu-a-7	Cystatin C || id:ukb-d-30720_irnt	Weighted mode	274	0.0688307	0.0283782	0.015937	1
ukb-d-30870_irnt	ieu-a-8	Coronary heart disease || id:ieu-a-8	Triglycerides || id:ukb-d-30870_irnt	Simple mode	126	0.44719	0.183306	0.0161072	1
ukb-d-30870_irnt	ieu-a-1102	Chronic kidney disease || id:ieu-a-1102	Triglycerides || id:ukb-d-30870_irnt	Inverse variance weighted	126	0.127904	0.053183	0.0161735	1
ukb-d-30880_irnt	ieu-a-7	Coronary heart disease || id:ieu-a-7	Urate || id:ukb-d-30880_irnt	Weighted mode	226	0.0798373	0.0330225	0.0164167	1
ukb-d-30620_irnt	ieu-a-798	Myocardial infarction || id:ieu-a-798	Alanine aminotransferase || id:ukb-d-30620_irnt	Weighted median	176	0.182801	0.0769833	0.0175704	1
ukb-d-30620_irnt	ieu-a-297	Alzheimer's disease || id:ieu-a-297	Alanine aminotransferase || id:ukb-d-30620_irnt	Weighted mode	148	0.364362	0.152419	0.0180907	1
ukb-d-30720_irnt	ieu-a-7	Coronary heart disease || id:ieu-a-7	Cystatin C || id:ukb-d-30720_irnt	Inverse variance weighted	274	0.0795047	0.0337192	0.0183813	1
ukb-d-30770_irnt	ieu-a-798	Myocardial infarction || id:ieu-a-798	IGF-1 || id:ukb-d-30770_irnt	Inverse variance weighted	313	0.077681	0.0341812	0.0230488	1
ukb-d-30720_irnt	ieu-a-1054	Gout || id:ieu-a-1054	Cystatin C || id:ukb-d-30720_irnt	Weighted mode	163	0.26946	0.117473	0.0230872	1
ukb-d-30700_irnt	ieu-a-798	Myocardial infarction || id:ieu-a-798	Creatinine || id:ukb-d-30700_irnt	Inverse variance weighted	291	-0.119008	0.052585	0.0236255	1
ukb-d-30870_irnt	ieu-a-798	Myocardial infarction || id:ieu-a-798	Triglycerides || id:ukb-d-30870_irnt	Simple mode	208	0.299805	0.13226	0.024437	1
ukb-d-30620_irnt	ieu-a-297	Alzheimer's disease || id:ieu-a-297	Alanine aminotransferase || id:ukb-d-30620_irnt	Weighted median	148	0.249193	0.110942	0.0246939	1
ukb-d-30640_irnt	ieu-a-297	Alzheimer's disease || id:ieu-a-297	Apoliprotein B || id:ukb-d-30640_irnt	Inverse variance weighted	118	0.216729	0.0978112	0.0267062	1
ukb-d-30730_irnt	ieu-a-297	Alzheimer's disease || id:ieu-a-297	Gamma glutamyltransferase || id:ukb-d-30730_irnt	Inverse variance weighted	213	0.101128	0.0457824	0.0271835	1
ukb-d-30720_irnt	ieu-a-1054	Gout || id:ieu-a-1054	Cystatin C || id:ukb-d-30720_irnt	MR Egger	163	0.292292	0.136723	0.0340382	1
ukb-d-30640_irnt	ieu-a-8	Coronary heart disease || id:ieu-a-8	Apoliprotein B || id:ukb-d-30640_irnt	Simple mode	84	0.468974	0.218907	0.0350956	1
ukb-d-30790_irnt	ieu-b-4953	Liver cell carcinoma || id:ieu-b-4953	Lipoprotein A || id:ukb-d-30790_irnt	Weighted mode	6	0.000164181	5.72901e-05	0.0351676	1
ukb-d-30620_irnt	ieu-a-7	Coronary heart disease || id:ieu-a-7	Alanine aminotransferase || id:ukb-d-30620_irnt	Weighted median	176	0.152195	0.07294	0.0369267	1
ukb-d-30710_irnt	ieu-a-1102	Chronic kidney disease || id:ieu-a-1102	C-reactive protein || id:ukb-d-30710_irnt	MR Egger	113	-0.169807	0.0811638	0.0387049	1
ukb-d-30860_irnt	ieu-a-7	Coronary heart disease || id:ieu-a-7	Total protein || id:ukb-d-30860_irnt	MR Egger	214	-0.200345	0.0967236	0.0395402	1
ukb-d-30720_irnt	ieu-a-1054	Gout || id:ieu-a-1054	Cystatin C || id:ukb-d-30720_irnt	Weighted median	163	0.225445	0.111788	0.0437254	1
ukb-d-30880_irnt	ieu-a-8	Coronary heart disease || id:ieu-a-8	Urate || id:ukb-d-30880_irnt	Inverse variance weighted	150	0.113579	0.0563383	0.043798	1
ukb-d-30870_irnt	ieu-a-7	Coronary heart disease || id:ieu-a-7	Triglycerides || id:ukb-d-30870_irnt	Simple mode	208	0.289766	0.143215	0.0443295	1
ukb-d-30710_irnt	ieu-a-7	Coronary heart disease || id:ieu-a-7	C-reactive protein || id:ukb-d-30710_irnt	MR Egger	182	-0.113305	0.0565334	0.0465467	1
ukb-d-30730_irnt	ieu-a-7	Coronary heart disease || id:ieu-a-7	Gamma glutamyltransferase || id:ukb-d-30730_irnt	Simple mode	251	0.260086	0.131456	0.0489687	1
ukb-d-30880_irnt	ieu-a-297	Alzheimer's disease || id:ieu-a-297	Urate || id:ukb-d-30880_irnt	Simple mode	194	0.388607	0.199201	0.052526	1
ukb-d-30860_irnt	ieu-a-7	Coronary heart disease || id:ieu-a-7	Total protein || id:ukb-d-30860_irnt	Weighted mode	214	-0.181828	0.0937299	0.0537108	1
ukb-d-30860_irnt	ieu-a-798	Myocardial infarction || id:ieu-a-798	Total protein || id:ukb-d-30860_irnt	MR Egger	212	-0.190954	0.100095	0.0577904	1
ukb-d-30790_irnt	ieu-b-4953	Liver cell carcinoma || id:ieu-b-4953	Lipoprotein A || id:ukb-d-30790_irnt	MR Egger	6	0.000180051	6.90613e-05	0.0596005	1
ukb-d-30790_irnt	ieu-a-8	Coronary heart disease || id:ieu-a-8	Lipoprotein A || id:ukb-d-30790_irnt	Weighted mode	4	-0.0869654	0.0294403	0.059834	1
ukb-d-30770_irnt	ieu-a-8	Coronary heart disease || id:ieu-a-8	IGF-1 || id:ukb-d-30770_irnt	Weighted median	208	-0.141703	0.0759145	0.0619559	1
ukb-d-30710_irnt	ieu-a-1102	Chronic kidney disease || id:ieu-a-1102	C-reactive protein || id:ukb-d-30710_irnt	Weighted mode	113	-0.113929	0.0609281	0.0641103	1
ukb-d-30730_irnt	ieu-a-1054	Gout || id:ieu-a-1054	Gamma glutamyltransferase || id:ukb-d-30730_irnt	Weighted median	159	0.315228	0.173365	0.06902	1
ukb-d-30730_irnt	ieu-a-8	Coronary heart disease || id:ieu-a-8	Gamma glutamyltransferase || id:ukb-d-30730_irnt	Inverse variance weighted	183	0.102632	0.0564795	0.069194	1
ukb-d-30770_irnt	ieu-a-1054	Gout || id:ieu-a-1054	IGF-1 || id:ukb-d-30770_irnt	Inverse variance weighted	186	-0.193715	0.106634	0.0692725	1
ukb-d-30640_irnt	ieu-a-297	Alzheimer's disease || id:ieu-a-297	Apoliprotein B || id:ukb-d-30640_irnt	MR Egger	118	0.273161	0.149225	0.0697368	1
ukb-d-30620_irnt	ieu-a-7	Coronary heart disease || id:ieu-a-7	Alanine aminotransferase || id:ukb-d-30620_irnt	Simple mode	176	0.434737	0.239155	0.0708037	1
ukb-d-30720_irnt	ieu-a-7	Coronary heart disease || id:ieu-a-7	Cystatin C || id:ukb-d-30720_irnt	Weighted median	274	0.0534992	0.0297004	0.0716567	1
ukb-d-30770_irnt	ieu-a-7	Coronary heart disease || id:ieu-a-7	IGF-1 || id:ukb-d-30770_irnt	Inverse variance weighted	313	0.0617592	0.0343176	0.0719177	1
ukb-d-30700_irnt	ieu-a-8	Coronary heart disease || id:ieu-a-8	Creatinine || id:ukb-d-30700_irnt	Inverse variance weighted	205	-0.135127	0.0753154	0.0727894	1
ukb-d-30710_irnt	ieu-a-798	Myocardial infarction || id:ieu-a-798	C-reactive protein || id:ukb-d-30710_irnt	MR Egger	183	-0.105746	0.0588725	0.0741334	1
ukb-d-30860_irnt	ieu-a-810	Schizophrenia || id:ieu-a-810	Total protein || id:ukb-d-30860_irnt	Inverse variance weighted	34	-0.0397484	0.0223161	0.0748879	1
ukb-d-30700_irnt	ieu-a-7	Coronary heart disease || id:ieu-a-7	Creatinine || id:ukb-d-30700_irnt	Weighted median	291	-0.0956883	0.0538276	0.0754562	1
ukb-d-30620_irnt	ieu-a-798	Myocardial infarction || id:ieu-a-798	Alanine aminotransferase || id:ukb-d-30620_irnt	Simple mode	176	0.443591	0.248308	0.0757566	1
ukb-d-30770_irnt	ieu-a-8	Coronary heart disease || id:ieu-a-8	IGF-1 || id:ukb-d-30770_irnt	Weighted mode	208	-0.162434	0.0914366	0.0771255	1
ukb-d-30730_irnt	ieu-a-8	Coronary heart disease || id:ieu-a-8	Gamma glutamyltransferase || id:ukb-d-30730_irnt	Weighted mode	183	0.227801	0.128651	0.0782856	1
ukb-d-30620_irnt	ieu-a-1054	Gout || id:ieu-a-1054	Alanine aminotransferase || id:ukb-d-30620_irnt	Simple mode	110	1.06752	0.602286	0.079113	1
ukb-d-30720_irnt	ieu-a-798	Myocardial infarction || id:ieu-a-798	Cystatin C || id:ukb-d-30720_irnt	Inverse variance weighted	273	0.0594039	0.0346797	0.0867259	1
ukb-d-30880_irnt	ieu-a-798	Myocardial infarction || id:ieu-a-798	Urate || id:ukb-d-30880_irnt	Weighted mode	226	0.0589472	0.0345301	0.0891782	1
ukb-d-30730_irnt	ieu-a-808	Bipolar disorder || id:ieu-a-808	Gamma glutamyltransferase || id:ukb-d-30730_irnt	MR Egger	57	0.343924	0.199028	0.0895964	1
ukb-d-30770_irnt	ieu-b-4953	Liver cell carcinoma || id:ieu-b-4953	IGF-1 || id:ukb-d-30770_irnt	Simple mode	279	-0.000976299	0.000574224	0.0902106	1
ukb-d-30730_irnt	ieu-a-297	Alzheimer's disease || id:ieu-a-297	Gamma glutamyltransferase || id:ukb-d-30730_irnt	Weighted mode	213	0.108808	0.0640725	0.0909362	1
ukb-d-30690_irnt	ieu-a-808	Bipolar disorder || id:ieu-a-808	Cholesterol || id:ukb-d-30690_irnt	MR Egger	26	0.0967377	0.0550213	0.091464	1
ukb-d-30690_irnt	ieu-a-810	Schizophrenia || id:ieu-a-810	Cholesterol || id:ukb-d-30690_irnt	Weighted median	22	-0.0912793	0.054748	0.0954621	1
ukb-d-30710_irnt	ieu-b-4953	Liver cell carcinoma || id:ieu-b-4953	C-reactive protein || id:ukb-d-30710_irnt	MR Egger	170	0.000319496	0.000190786	0.0958668	1
ukb-d-30880_irnt	ieu-a-7	Coronary heart disease || id:ieu-a-7	Urate || id:ukb-d-30880_irnt	Weighted median	226	0.0612067	0.0368056	0.0963179	1
ukb-d-30720_irnt	ieu-a-297	Alzheimer's disease || id:ieu-a-297	Cystatin C || id:ukb-d-30720_irnt	Simple mode	231	0.318967	0.191881	0.0978122	1
ukb-d-30720_irnt	ieu-a-7	Coronary heart disease || id:ieu-a-7	Cystatin C || id:ukb-d-30720_irnt	MR Egger	274	0.0761256	0.0462148	0.100669	1
ukb-d-30860_irnt	ieu-a-7	Coronary heart disease || id:ieu-a-7	Total protein || id:ukb-d-30860_irnt	Simple mode	214	-0.262537	0.159436	0.101103	1
ukb-d-30720_irnt	ieu-a-819	Inflammatory bowel disease || id:ieu-a-819	Cystatin C || id:ukb-d-30720_irnt	Inverse variance weighted	47	0.0856138	0.0524935	0.102903	1
ukb-d-30780_irnt	ieu-a-297	Alzheimer's disease || id:ieu-a-297	LDL direct || id:ukb-d-30780_irnt	Inverse variance weighted	118	0.176567	0.109359	0.106406	1
ukb-d-30620_irnt	ieu-a-819	Inflammatory bowel disease || id:ieu-a-819	Alanine aminotransferase || id:ukb-d-30620_irnt	Inverse variance weighted	27	0.0998981	0.0620041	0.107146	1
ukb-d-30780_irnt	ieu-a-297	Alzheimer's disease || id:ieu-a-297	LDL direct || id:ukb-d-30780_irnt	MR Egger	118	0.284778	0.17541	0.107197	1
ukb-d-30730_irnt	ieu-a-1054	Gout || id:ieu-a-1054	Gamma glutamyltransferase || id:ukb-d-30730_irnt	MR Egger	159	0.309811	0.19128	0.107309	1
ukb-d-30860_irnt	ieu-a-798	Myocardial infarction || id:ieu-a-798	Total protein || id:ukb-d-30860_irnt	Simple mode	212	-0.260151	0.162051	0.109908	1
ukb-d-30710_irnt	ieu-a-8	Coronary heart disease || id:ieu-a-8	C-reactive protein || id:ukb-d-30710_irnt	Simple mode	114	0.440616	0.273863	0.11043	1
ukb-d-30690_irnt	ieu-b-4953	Liver cell carcinoma || id:ieu-b-4953	Cholesterol || id:ukb-d-30690_irnt	Inverse variance weighted	130	-0.00027365	0.000172496	0.112645	1
ukb-d-30880_irnt	ieu-a-1102	Chronic kidney disease || id:ieu-a-1102	Urate || id:ukb-d-30880_irnt	Simple mode	147	0.412861	0.260083	0.114582	1
ukb-d-30860_irnt	ieu-a-297	Alzheimer's disease || id:ieu-a-297	Total protein || id:ukb-d-30860_irnt	Weighted mode	178	-0.239498	0.152222	0.117424	1
ukb-d-30730_irnt	ieu-b-4953	Liver cell carcinoma || id:ieu-b-4953	Gamma glutamyltransferase || id:ukb-d-30730_irnt	Inverse variance weighted	223	0.000186919	0.000119502	0.117784	1
ukb-d-30740_irnt	ieu-a-8	Coronary heart disease || id:ieu-a-8	Glucose || id:ukb-d-30740_irnt	Weighted mode	57	0.1202	0.0759157	0.118976	1
ukb-d-30860_irnt	ieu-a-297	Alzheimer's disease || id:ieu-a-297	Total protein || id:ukb-d-30860_irnt	Weighted median	178	-0.147585	0.0947002	0.119127	1
ukb-d-30870_irnt	ieu-a-1102	Chronic kidney disease || id:ieu-a-1102	Triglycerides || id:ukb-d-30870_irnt	Simple mode	126	0.319163	0.204017	0.120253	1
ukb-d-30730_irnt	ieu-a-810	Schizophrenia || id:ieu-a-810	Gamma glutamyltransferase || id:ukb-d-30730_irnt	Inverse variance weighted	61	0.0158922	0.0102567	0.121272	1
ukb-d-30740_irnt	ieu-a-297	Alzheimer's disease || id:ieu-a-297	Glucose || id:ukb-d-30740_irnt	Weighted median	78	0.146997	0.0953851	0.123296	1
ukb-d-30700_irnt	ieu-a-8	Coronary heart disease || id:ieu-a-8	Creatinine || id:ukb-d-30700_irnt	MR Egger	205	-0.283646	0.184855	0.126483	1
ukb-d-30710_irnt	ieu-a-8	Coronary heart disease || id:ieu-a-8	C-reactive protein || id:ukb-d-30710_irnt	Weighted median	114	0.120495	0.0791607	0.127968	1
ukb-d-30710_irnt	ieu-a-798	Myocardial infarction || id:ieu-a-798	C-reactive protein || id:ukb-d-30710_irnt	Weighted median	183	-0.0990503	0.0651366	0.128346	1
ukb-d-30740_irnt	ieu-a-7	Coronary heart disease || id:ieu-a-7	Glucose || id:ukb-d-30740_irnt	Weighted median	96	0.0852398	0.0574357	0.137785	1
ukb-d-30790_irnt	ieu-a-8	Coronary heart disease || id:ieu-a-8	Lipoprotein A || id:ukb-d-30790_irnt	MR Egger	4	-0.150514	0.0632426	0.140323	1
ukb-d-30620_irnt	ieu-a-8	Coronary heart disease || id:ieu-a-8	Alanine aminotransferase || id:ukb-d-30620_irnt	MR Egger	127	-0.272945	0.185105	0.14285	1
ukb-d-30700_irnt	ieu-a-819	Inflammatory bowel disease || id:ieu-a-819	Creatinine || id:ukb-d-30700_irnt	Weighted mode	43	0.0385531	0.0258517	0.143351	1
ukb-d-30620_irnt	ieu-b-4953	Liver cell carcinoma || id:ieu-b-4953	Alanine aminotransferase || id:ukb-d-30620_irnt	Simple mode	165	0.00129859	0.000884139	0.143812	1
ukb-d-30710_irnt	ieu-a-808	Bipolar disorder || id:ieu-a-808	C-reactive protein || id:ukb-d-30710_irnt	Inverse variance weighted	37	-0.109428	0.0751396	0.1453	1
ukb-d-30720_irnt	ieu-a-1102	Chronic kidney disease || id:ieu-a-1102	Cystatin C || id:ukb-d-30720_irnt	Simple mode	182	0.502371	0.345877	0.148106	1
ukb-d-30700_irnt	ieu-a-7	Coronary heart disease || id:ieu-a-7	Creatinine || id:ukb-d-30700_irnt	MR Egger	291	-0.17081	0.119352	0.153469	1
ukb-d-30730_irnt	ieu-a-297	Alzheimer's disease || id:ieu-a-297	Gamma glutamyltransferase || id:ukb-d-30730_irnt	Simple mode	213	0.210659	0.147217	0.15392	1
ukb-d-30620_irnt	ieu-a-808	Bipolar disorder || id:ieu-a-808	Alanine aminotransferase || id:ukb-d-30620_irnt	Inverse variance weighted	43	0.126	0.0889136	0.156451	1
ukb-d-30710_irnt	ieu-a-1102	Chronic kidney disease || id:ieu-a-1102	C-reactive protein || id:ukb-d-30710_irnt	Weighted median	113	-0.108931	0.0768827	0.156529	1
ukb-d-30740_irnt	ieu-a-8	Coronary heart disease || id:ieu-a-8	Glucose || id:ukb-d-30740_irnt	Inverse variance weighted	57	0.164885	0.117371	0.160074	1
ukb-d-30720_irnt	ieu-a-1102	Chronic kidney disease || id:ieu-a-1102	Cystatin C || id:ukb-d-30720_irnt	Weighted mode	182	0.0709336	0.0503573	0.160668	1
ukb-d-30720_irnt	ieu-a-1054	Gout || id:ieu-a-1054	Cystatin C || id:ukb-d-30720_irnt	Simple mode	163	0.746761	0.533423	0.163443	1
ukb-d-30720_irnt	ieu-a-810	Schizophrenia || id:ieu-a-810	Cystatin C || id:ukb-d-30720_irnt	MR Egger	55	0.0646703	0.0457969	0.163762	1
ukb-d-30700_irnt	ieu-b-4953	Liver cell carcinoma || id:ieu-b-4953	Creatinine || id:ukb-d-30700_irnt	Weighted mode	274	-0.000604581	0.000434478	0.165203	1
ukb-d-30710_irnt	ieu-b-4953	Liver cell carcinoma || id:ieu-b-4953	C-reactive protein || id:ukb-d-30710_irnt	Inverse variance weighted	170	0.000188276	0.000135671	0.165217	1
ukb-d-30740_irnt	ieu-a-7	Coronary heart disease || id:ieu-a-7	Glucose || id:ukb-d-30740_irnt	Weighted mode	96	0.0822918	0.0588854	0.165521	1
ukb-d-30860_irnt	ieu-a-798	Myocardial infarction || id:ieu-a-798	Total protein || id:ukb-d-30860_irnt	Weighted mode	212	-0.126533	0.0912963	0.167221	1
ukb-d-30790_irnt	ieu-a-297	Alzheimer's disease || id:ieu-a-297	Lipoprotein A || id:ukb-d-30790_irnt	Inverse variance weighted	11	-0.0423453	0.030762	0.168653	1
ukb-d-30790_irnt	ieu-a-297	Alzheimer's disease || id:ieu-a-297	Lipoprotein A || id:ukb-d-30790_irnt	Weighted median	11	-0.036394	0.0264536	0.168893	1
ukb-d-30700_irnt	ieu-a-808	Bipolar disorder || id:ieu-a-808	Creatinine || id:ukb-d-30700_irnt	MR Egger	68	-0.136477	0.0999791	0.176872	1
ukb-d-30880_irnt	ieu-a-1102	Chronic kidney disease || id:ieu-a-1102	Urate || id:ukb-d-30880_irnt	Inverse variance weighted	147	0.0903543	0.0671754	0.178609	1
ukb-d-30740_irnt	ieu-a-8	Coronary heart disease || id:ieu-a-8	Glucose || id:ukb-d-30740_irnt	Weighted median	57	0.120384	0.0897923	0.18002	1
ukb-d-30710_irnt	ieu-b-4953	Liver cell carcinoma || id:ieu-b-4953	C-reactive protein || id:ukb-d-30710_irnt	Weighted mode	170	0.000214574	0.000159829	0.181225	1
ukb-d-30880_irnt	ieu-a-798	Myocardial infarction || id:ieu-a-798	Urate || id:ukb-d-30880_irnt	Simple mode	226	0.170327	0.127974	0.184552	1
ukb-d-30790_irnt	ieu-a-297	Alzheimer's disease || id:ieu-a-297	Lipoprotein A || id:ukb-d-30790_irnt	Weighted mode	11	-0.0388156	0.0272681	0.185041	1
ukb-d-30710_irnt	ieu-a-1054	Gout || id:ieu-a-1054	C-reactive protein || id:ukb-d-30710_irnt	Weighted mode	103	-0.20785	0.156267	0.186453	1
ukb-d-30700_irnt	ieu-a-8	Coronary heart disease || id:ieu-a-8	Creatinine || id:ukb-d-30700_irnt	Weighted median	205	-0.126621	0.0959866	0.187117	1
ukb-d-30700_irnt	ieu-b-4953	Liver cell carcinoma || id:ieu-b-4953	Creatinine || id:ukb-d-30700_irnt	Weighted median	274	-0.000338878	0.000259024	0.190776	1
ukb-d-30690_irnt	ieu-b-4953	Liver cell carcinoma || id:ieu-b-4953	Cholesterol || id:ukb-d-30690_irnt	MR Egger	130	-0.000337513	0.000257029	0.191487	1
ukb-d-30620_irnt	ieu-a-7	Coronary heart disease || id:ieu-a-7	Alanine aminotransferase || id:ukb-d-30620_irnt	MR Egger	176	-0.163637	0.125271	0.193187	1
ukb-d-30700_irnt	ieu-a-297	Alzheimer's disease || id:ieu-a-297	Creatinine || id:ukb-d-30700_irnt	Simple mode	242	-0.301564	0.231296	0.193546	1
ukb-d-30700_irnt	ieu-a-798	Myocardial infarction || id:ieu-a-798	Creatinine || id:ukb-d-30700_irnt	Weighted median	291	-0.0751339	0.0579483	0.19478	1
ukb-d-30730_irnt	ieu-a-1054	Gout || id:ieu-a-1054	Gamma glutamyltransferase || id:ukb-d-30730_irnt	Weighted mode	159	0.221132	0.173882	0.205335	1
ukb-d-30780_irnt	ieu-b-4953	Liver cell carcinoma || id:ieu-b-4953	LDL direct || id:ukb-d-30780_irnt	MR Egger	121	-0.000283691	0.00022288	0.205555	1
ukb-d-30730_irnt	ieu-a-1102	Chronic kidney disease || id:ieu-a-1102	Gamma glutamyltransferase || id:ukb-d-30730_irnt	Weighted mode	181	-0.0954297	0.0752179	0.206183	1
ukb-d-30710_irnt	ieu-a-810	Schizophrenia || id:ieu-a-810	C-reactive protein || id:ukb-d-30710_irnt	MR Egger	36	-0.130731	0.10162	0.20697	1
ukb-d-30770_irnt	ieu-a-798	Myocardial infarction || id:ieu-a-798	IGF-1 || id:ukb-d-30770_irnt	Simple mode	313	0.142616	0.114836	0.215205	1
ukb-d-30730_irnt	ieu-a-8	Coronary heart disease || id:ieu-a-8	Gamma glutamyltransferase || id:ukb-d-30730_irnt	Weighted median	183	0.100329	0.08129	0.217125	1
ukb-d-30770_irnt	ieu-a-1102	Chronic kidney disease || id:ieu-a-1102	IGF-1 || id:ukb-d-30770_irnt	Simple mode	200	-0.216654	0.175262	0.217852	1
ukb-d-30730_irnt	ieu-a-808	Bipolar disorder || id:ieu-a-808	Gamma glutamyltransferase || id:ukb-d-30730_irnt	Inverse variance weighted	57	-0.0395845	0.0326924	0.225965	1
ukb-d-30720_irnt	ieu-a-8	Coronary heart disease || id:ieu-a-8	Cystatin C || id:ukb-d-30720_irnt	Inverse variance weighted	188	0.0624943	0.0517455	0.227153	1
ukb-d-30720_irnt	ieu-a-297	Alzheimer's disease || id:ieu-a-297	Cystatin C || id:ukb-d-30720_irnt	Weighted median	231	0.0636955	0.0527465	0.22721	1
ukb-d-30860_irnt	ieu-b-4953	Liver cell carcinoma || id:ieu-b-4953	Total protein || id:ukb-d-30860_irnt	MR Egger	201	0.00042909	0.000355558	0.228939	1
ukb-d-30880_irnt	ieu-a-819	Inflammatory bowel disease || id:ieu-a-819	Urate || id:ukb-d-30880_irnt	MR Egger	25	-0.727418	0.594385	0.233411	1
ukb-d-30690_irnt	ieu-a-1054	Gout || id:ieu-a-1054	Cholesterol || id:ukb-d-30690_irnt	Weighted median	88	-0.24207	0.204041	0.235472	1
ukb-d-30870_irnt	ieu-a-297	Alzheimer's disease || id:ieu-a-297	Triglycerides || id:ukb-d-30870_irnt	Weighted mode	170	-0.116375	0.0986728	0.239897	1
ukb-d-30730_irnt	ieu-a-297	Alzheimer's disease || id:ieu-a-297	Gamma glutamyltransferase || id:ukb-d-30730_irnt	Weighted median	213	0.0859352	0.0733383	0.241292	1
ukb-d-30740_irnt	ieu-a-1054	Gout || id:ieu-a-1054	Glucose || id:ukb-d-30740_irnt	Inverse variance weighted	52	-0.195346	0.167102	0.242395	1
ukb-d-30770_irnt	ieu-b-4953	Liver cell carcinoma || id:ieu-b-4953	IGF-1 || id:ukb-d-30770_irnt	MR Egger	279	-0.000342134	0.000293466	0.244681	1
ukb-d-30780_irnt	ieu-b-4953	Liver cell carcinoma || id:ieu-b-4953	LDL direct || id:ukb-d-30780_irnt	Inverse variance weighted	121	-0.000193852	0.000167221	0.246354	1
ukb-d-30870_irnt	ieu-b-4953	Liver cell carcinoma || id:ieu-b-4953	Triglycerides || id:ukb-d-30870_irnt	MR Egger	179	-0.000261405	0.000225165	0.247228	1
ukb-d-30880_irnt	ieu-a-798	Myocardial infarction || id:ieu-a-798	Urate || id:ukb-d-30880_irnt	Weighted median	226	0.0458187	0.0397795	0.249397	1
ukb-d-30730_irnt	ieu-a-819	Inflammatory bowel disease || id:ieu-a-819	Gamma glutamyltransferase || id:ukb-d-30730_irnt	MR Egger	46	0.0743084	0.063738	0.24996	1
ukb-d-30880_irnt	ieu-a-808	Bipolar disorder || id:ieu-a-808	Urate || id:ukb-d-30880_irnt	MR Egger	43	0.334422	0.287323	0.251184	1
ukb-d-30640_irnt	ieu-b-4953	Liver cell carcinoma || id:ieu-b-4953	Apoliprotein B || id:ukb-d-30640_irnt	MR Egger	128	-0.00019956	0.000173227	0.251494	1
ukb-d-30860_irnt	ieu-a-1102	Chronic kidney disease || id:ieu-a-1102	Total protein || id:ukb-d-30860_irnt	MR Egger	139	-0.175458	0.153422	0.254771	1
ukb-d-30880_irnt	ieu-a-819	Inflammatory bowel disease || id:ieu-a-819	Urate || id:ukb-d-30880_irnt	Weighted median	25	0.0837292	0.0738987	0.257203	1
ukb-d-30870_irnt	ieu-a-1102	Chronic kidney disease || id:ieu-a-1102	Triglycerides || id:ukb-d-30870_irnt	Weighted median	126	0.0833157	0.0738573	0.259293	1
ukb-d-30700_irnt	ieu-a-819	Inflammatory bowel disease || id:ieu-a-819	Creatinine || id:ukb-d-30700_irnt	Weighted median	43	0.031608	0.0284271	0.266183	1
ukb-d-30770_irnt	ieu-a-1054	Gout || id:ieu-a-1054	IGF-1 || id:ukb-d-30770_irnt	Weighted median	186	-0.206449	0.186383	0.268008	1
ukb-d-30640_irnt	ieu-a-1102	Chronic kidney disease || id:ieu-a-1102	Apoliprotein B || id:ukb-d-30640_irnt	Simple mode	80	0.207598	0.186604	0.269295	1
ukb-d-30790_irnt	ieu-b-4953	Liver cell carcinoma || id:ieu-b-4953	Lipoprotein A || id:ukb-d-30790_irnt	Simple mode	6	0.000176338	0.000143217	0.272975	1
ukb-d-30690_irnt	ieu-a-819	Inflammatory bowel disease || id:ieu-a-819	Cholesterol || id:ukb-d-30690_irnt	Weighted mode	18	0.0876228	0.0773637	0.273101	1
ukb-d-30740_irnt	ieu-a-798	Myocardial infarction || id:ieu-a-798	Glucose || id:ukb-d-30740_irnt	Weighted median	96	0.0737453	0.0672999	0.273179	1
ukb-d-30620_irnt	ieu-a-808	Bipolar disorder || id:ieu-a-808	Alanine aminotransferase || id:ukb-d-30620_irnt	MR Egger	43	-0.251754	0.227873	0.275688	1
ukb-d-30710_irnt	ieu-a-7	Coronary heart disease || id:ieu-a-7	C-reactive protein || id:ukb-d-30710_irnt	Simple mode	182	-0.161884	0.148245	0.276283	1
ukb-d-30870_irnt	ieu-b-4953	Liver cell carcinoma || id:ieu-b-4953	Triglycerides || id:ukb-d-30870_irnt	Weighted median	179	-0.000240705	0.000222249	0.278789	1
ukb-d-30620_irnt	ieu-a-8	Coronary heart disease || id:ieu-a-8	Alanine aminotransferase || id:ukb-d-30620_irnt	Weighted mode	127	-0.13533	0.124736	0.280023	1
ukb-d-30700_irnt	ieu-a-798	Myocardial infarction || id:ieu-a-798	Creatinine || id:ukb-d-30700_irnt	Simple mode	291	-0.180062	0.16645	0.280251	1
ukb-d-30770_irnt	ieu-a-798	Myocardial infarction || id:ieu-a-798	IGF-1 || id:ukb-d-30770_irnt	Weighted mode	313	0.0662795	0.061447	0.28158	1
ukb-d-30730_irnt	ieu-a-1102	Chronic kidney disease || id:ieu-a-1102	Gamma glutamyltransferase || id:ukb-d-30730_irnt	Weighted median	181	-0.0811234	0.0762786	0.287548	1
ukb-d-30720_irnt	ieu-a-297	Alzheimer's disease || id:ieu-a-297	Cystatin C || id:ukb-d-30720_irnt	Weighted mode	231	0.0590592	0.0554632	0.288066	1
ukb-d-30870_irnt	ieu-a-1054	Gout || id:ieu-a-1054	Triglycerides || id:ukb-d-30870_irnt	MR Egger	112	0.269291	0.253525	0.290477	1
ukb-d-30740_irnt	ieu-a-297	Alzheimer's disease || id:ieu-a-297	Glucose || id:ukb-d-30740_irnt	MR Egger	78	0.146436	0.138723	0.294495	1
ukb-d-30730_irnt	ieu-a-1054	Gout || id:ieu-a-1054	Gamma glutamyltransferase || id:ukb-d-30730_irnt	Simple mode	159	0.415959	0.395582	0.294629	1
ukb-d-30730_irnt	ieu-a-798	Myocardial infarction || id:ieu-a-798	Gamma glutamyltransferase || id:ukb-d-30730_irnt	Weighted median	251	0.053002	0.0507892	0.296684	1
ukb-d-30730_irnt	ieu-a-7	Coronary heart disease || id:ieu-a-7	Gamma glutamyltransferase || id:ukb-d-30730_irnt	Weighted median	251	0.0482795	0.0464241	0.298355	1
ukb-d-30620_irnt	ieu-a-798	Myocardial infarction || id:ieu-a-798	Alanine aminotransferase || id:ukb-d-30620_irnt	MR Egger	176	-0.137732	0.132802	0.301116	1
ukb-d-30740_irnt	ieu-a-297	Alzheimer's disease || id:ieu-a-297	Glucose || id:ukb-d-30740_irnt	Weighted mode	78	0.086915	0.0836931	0.302289	1
ukb-d-30780_irnt	ieu-a-810	Schizophrenia || id:ieu-a-810	LDL direct || id:ukb-d-30780_irnt	Inverse variance weighted	17	0.0201774	0.0196849	0.305353	1
ukb-d-30700_irnt	ieu-b-4953	Liver cell carcinoma || id:ieu-b-4953	Creatinine || id:ukb-d-30700_irnt	Simple mode	274	-0.000675797	0.000658301	0.305529	1
ukb-d-30690_irnt	ieu-a-297	Alzheimer's disease || id:ieu-a-297	Cholesterol || id:ukb-d-30690_irnt	Inverse variance weighted	128	0.105463	0.10356	0.308498	1
ukb-d-30880_irnt	ieu-b-4953	Liver cell carcinoma || id:ieu-b-4953	Urate || id:ukb-d-30880_irnt	MR Egger	202	0.000179997	0.000177505	0.31179	1
ukb-d-30870_irnt	ieu-a-1102	Chronic kidney disease || id:ieu-a-1102	Triglycerides || id:ukb-d-30870_irnt	Weighted mode	126	0.0649142	0.0641722	0.313701	1
ukb-d-30720_irnt	ieu-a-1102	Chronic kidney disease || id:ieu-a-1102	Cystatin C || id:ukb-d-30720_irnt	MR Egger	182	0.0788257	0.0783339	0.315633	1
ukb-d-30690_irnt	ieu-a-819	Inflammatory bowel disease || id:ieu-a-819	Cholesterol || id:ukb-d-30690_irnt	Inverse variance weighted	18	-0.259493	0.260236	0.318695	1
ukb-d-30640_irnt	ieu-a-819	Inflammatory bowel disease || id:ieu-a-819	Apoliprotein B || id:ukb-d-30640_irnt	Weighted mode	19	0.0635309	0.0624932	0.322812	1
ukb-d-30880_irnt	ieu-a-7	Coronary heart disease || id:ieu-a-7	Urate || id:ukb-d-30880_irnt	Simple mode	226	0.12145	0.122657	0.323161	1
ukb-d-30860_irnt	ieu-b-4953	Liver cell carcinoma || id:ieu-b-4953	Total protein || id:ukb-d-30860_irnt	Weighted median	201	0.000269389	0.000273989	0.325503	1
ukb-d-30870_irnt	ieu-a-1054	Gout || id:ieu-a-1054	Triglycerides || id:ukb-d-30870_irnt	Weighted median	112	0.233465	0.238075	0.326771	1
ukb-d-30690_irnt	ieu-b-4953	Liver cell carcinoma || id:ieu-b-4953	Cholesterol || id:ukb-d-30690_irnt	Weighted mode	130	-0.000197518	0.000201256	0.328221	1
ukb-d-30740_irnt	ieu-a-1054	Gout || id:ieu-a-1054	Glucose || id:ukb-d-30740_irnt	Simple mode	52	0.41788	0.42452	0.329587	1
ukb-d-30730_irnt	ieu-a-8	Coronary heart disease || id:ieu-a-8	Gamma glutamyltransferase || id:ukb-d-30730_irnt	Simple mode	183	0.164299	0.169011	0.33228	1
ukb-d-30730_irnt	ieu-b-4953	Liver cell carcinoma || id:ieu-b-4953	Gamma glutamyltransferase || id:ukb-d-30730_irnt	Simple mode	223	0.000465975	0.00048332	0.336038	1
ukb-d-30720_irnt	ieu-a-798	Myocardial infarction || id:ieu-a-798	Cystatin C || id:ukb-d-30720_irnt	Weighted mode	273	0.0298179	0.0309571	0.336302	1
ukb-d-30860_irnt	ieu-a-297	Alzheimer's disease || id:ieu-a-297	Total protein || id:ukb-d-30860_irnt	MR Egger	178	-0.151863	0.157786	0.33714	1
ukb-d-30860_irnt	ieu-a-7	Coronary heart disease || id:ieu-a-7	Total protein || id:ukb-d-30860_irnt	Weighted median	214	-0.0610618	0.0637855	0.338417	1
ukb-d-30690_irnt	ieu-a-1054	Gout || id:ieu-a-1054	Cholesterol || id:ukb-d-30690_irnt	Weighted mode	88	-0.21424	0.223404	0.340225	1
ukb-d-30620_irnt	ieu-a-1054	Gout || id:ieu-a-1054	Alanine aminotransferase || id:ukb-d-30620_irnt	Inverse variance weighted	110	0.168423	0.177569	0.342881	1
ukb-d-30690_irnt	ieu-a-297	Alzheimer's disease || id:ieu-a-297	Cholesterol || id:ukb-d-30690_irnt	MR Egger	128	0.171884	0.180795	0.34357	1
ukb-d-30880_irnt	ieu-a-8	Coronary heart disease || id:ieu-a-8	Urate || id:ukb-d-30880_irnt	Simple mode	150	-0.211329	0.223073	0.344991	1
ukb-d-30880_irnt	ieu-a-297	Alzheimer's disease || id:ieu-a-297	Urate || id:ukb-d-30880_irnt	Weighted mode	194	0.0649735	0.0687696	0.345942	1
ukb-d-30860_irnt	ieu-a-8	Coronary heart disease || id:ieu-a-8	Total protein || id:ukb-d-30860_irnt	Weighted mode	141	-0.164569	0.174722	0.347873	1
ukb-d-30710_irnt	ieu-a-7	Coronary heart disease || id:ieu-a-7	C-reactive protein || id:ukb-d-30710_irnt	Weighted median	182	-0.0514743	0.0550021	0.349345	1
ukb-d-30860_irnt	ieu-a-1054	Gout || id:ieu-a-1054	Total protein || id:ukb-d-30860_irnt	MR Egger	126	0.283709	0.303568	0.351821	1
ukb-d-30740_irnt	ieu-a-798	Myocardial infarction || id:ieu-a-798	Glucose || id:ukb-d-30740_irnt	Simple mode	96	0.134637	0.146487	0.360367	1
ukb-d-30710_irnt	ieu-a-8	Coronary heart disease || id:ieu-a-8	C-reactive protein || id:ukb-d-30710_irnt	Inverse variance weighted	114	0.0575836	0.0631532	0.361869	1
ukb-d-30790_irnt	ieu-a-1054	Gout || id:ieu-a-1054	Lipoprotein A || id:ukb-d-30790_irnt	Weighted median	3	-0.250522	0.276453	0.36483	1
ukb-d-30880_irnt	ieu-a-7	Coronary heart disease || id:ieu-a-7	Urate || id:ukb-d-30880_irnt	MR Egger	226	0.0431289	0.0475339	0.365208	1
ukb-d-30700_irnt	ieu-b-4953	Liver cell carcinoma || id:ieu-b-4953	Creatinine || id:ukb-d-30700_irnt	Inverse variance weighted	274	0.00014877	0.000165042	0.367371	1
ukb-d-30620_irnt	ieu-a-297	Alzheimer's disease || id:ieu-a-297	Alanine aminotransferase || id:ukb-d-30620_irnt	Simple mode	148	0.21357	0.236241	0.367456	1
ukb-d-30620_irnt	ieu-a-297	Alzheimer's disease || id:ieu-a-297	Alanine aminotransferase || id:ukb-d-30620_irnt	Inverse variance weighted	148	-0.267813	0.297976	0.368774	1
ukb-d-30780_irnt	ieu-a-810	Schizophrenia || id:ieu-a-810	LDL direct || id:ukb-d-30780_irnt	MR Egger	17	0.194104	0.21065	0.371398	1
ukb-d-30770_irnt	ieu-b-4953	Liver cell carcinoma || id:ieu-b-4953	IGF-1 || id:ukb-d-30770_irnt	Weighted median	279	-0.00019646	0.000219851	0.371535	1
ukb-d-30740_irnt	ieu-a-1054	Gout || id:ieu-a-1054	Glucose || id:ukb-d-30740_irnt	Weighted median	52	0.180164	0.20166	0.37164	1
ukb-d-30730_irnt	ieu-a-1054	Gout || id:ieu-a-1054	Gamma glutamyltransferase || id:ukb-d-30730_irnt	Inverse variance weighted	159	0.0949623	0.106357	0.371932	1
ukb-d-30730_irnt	ieu-a-1102	Chronic kidney disease || id:ieu-a-1102	Gamma glutamyltransferase || id:ukb-d-30730_irnt	MR Egger	181	-0.0791044	0.08898	0.375189	1
ukb-d-30740_irnt	ieu-a-1054	Gout || id:ieu-a-1054	Glucose || id:ukb-d-30740_irnt	Weighted mode	52	0.161489	0.18187	0.378744	1
ukb-d-30730_irnt	ieu-a-7	Coronary heart disease || id:ieu-a-7	Gamma glutamyltransferase || id:ukb-d-30730_irnt	Weighted mode	251	0.037027	0.0423067	0.382303	1
ukb-d-30620_irnt	ieu-a-297	Alzheimer's disease || id:ieu-a-297	Alanine aminotransferase || id:ukb-d-30620_irnt	MR Egger	148	-0.637043	0.731071	0.384976	1
ukb-d-30860_irnt	ieu-a-1102	Chronic kidney disease || id:ieu-a-1102	Total protein || id:ukb-d-30860_irnt	Weighted mode	139	0.132711	0.152549	0.385833	1
ukb-d-30860_irnt	ieu-a-8	Coronary heart disease || id:ieu-a-8	Total protein || id:ukb-d-30860_irnt	Weighted median	141	-0.0807391	0.0940908	0.390839	1
ukb-d-30720_irnt	ieu-b-4953	Liver cell carcinoma || id:ieu-b-4953	Cystatin C || id:ukb-d-30720_irnt	Inverse variance weighted	252	0.000104814	0.000122402	0.391827	1
ukb-d-30740_irnt	ieu-a-798	Myocardial infarction || id:ieu-a-798	Glucose || id:ukb-d-30740_irnt	Weighted mode	96	0.060472	0.0704911	0.393125	1
ukb-d-30770_irnt	ieu-a-297	Alzheimer's disease || id:ieu-a-297	IGF-1 || id:ukb-d-30770_irnt	Weighted mode	260	-0.0801389	0.0938133	0.393762	1
ukb-d-30620_irnt	ieu-a-8	Coronary heart disease || id:ieu-a-8	Alanine aminotransferase || id:ukb-d-30620_irnt	Weighted median	127	0.0997132	0.117389	0.395643	1
ukb-d-30770_irnt	ieu-a-1054	Gout || id:ieu-a-1054	IGF-1 || id:ukb-d-30770_irnt	Weighted mode	186	-0.163978	0.192717	0.395937	1
ukb-d-30780_irnt	ieu-b-4953	Liver cell carcinoma || id:ieu-b-4953	LDL direct || id:ukb-d-30780_irnt	Weighted mode	121	-0.00013988	0.000165886	0.400779	1
ukb-d-30730_irnt	ieu-b-4953	Liver cell carcinoma || id:ieu-b-4953	Gamma glutamyltransferase || id:ukb-d-30730_irnt	Weighted median	223	-0.000173185	0.000207941	0.404927	1
ukb-d-30880_irnt	ieu-b-4953	Liver cell carcinoma || id:ieu-b-4953	Urate || id:ukb-d-30880_irnt	Inverse variance weighted	202	0.000109567	0.000131879	0.406076	1
ukb-d-30860_irnt	ieu-a-1102	Chronic kidney disease || id:ieu-a-1102	Total protein || id:ukb-d-30860_irnt	Weighted median	139	0.0838989	0.101518	0.408551	1
ukb-d-30690_irnt	ieu-a-1054	Gout || id:ieu-a-1054	Cholesterol || id:ukb-d-30690_irnt	Inverse variance weighted	88	-0.129642	0.158119	0.41227	1
ukb-d-30700_irnt	ieu-a-7	Coronary heart disease || id:ieu-a-7	Creatinine || id:ukb-d-30700_irnt	Simple mode	291	0.129179	0.157742	0.413501	1
ukb-d-30690_irnt	ieu-a-1102	Chronic kidney disease || id:ieu-a-1102	Cholesterol || id:ukb-d-30690_irnt	Simple mode	92	-0.145418	0.177079	0.413675	1
ukb-d-30780_irnt	ieu-a-1054	Gout || id:ieu-a-1054	LDL direct || id:ukb-d-30780_irnt	Weighted mode	73	-0.165844	0.202746	0.416063	1
ukb-d-30640_irnt	ieu-a-819	Inflammatory bowel disease || id:ieu-a-819	Apoliprotein B || id:ukb-d-30640_irnt	Weighted median	19	0.054767	0.067418	0.416591	1
ukb-d-30700_irnt	ieu-b-4953	Liver cell carcinoma || id:ieu-b-4953	Creatinine || id:ukb-d-30700_irnt	MR Egger	274	-0.000318565	0.000392005	0.417126	1
ukb-d-30620_irnt	ieu-a-798	Myocardial infarction || id:ieu-a-798	Alanine aminotransferase || id:ukb-d-30620_irnt	Weighted mode	176	0.0931736	0.115112	0.419374	1
ukb-d-30770_irnt	ieu-a-808	Bipolar disorder || id:ieu-a-808	IGF-1 || id:ukb-d-30770_irnt	MR Egger	56	-0.146241	0.18094	0.422504	1
ukb-d-30640_irnt	ieu-a-819	Inflammatory bowel disease || id:ieu-a-819	Apoliprotein B || id:ukb-d-30640_irnt	Inverse variance weighted	19	0.0452648	0.0565633	0.423566	1
ukb-d-30790_irnt	ieu-a-1102	Chronic kidney disease || id:ieu-a-1102	Lipoprotein A || id:ukb-d-30790_irnt	Inverse variance weighted	2	-0.0261926	0.0327724	0.424158	1
ukb-d-30730_irnt	ieu-a-297	Alzheimer's disease || id:ieu-a-297	Gamma glutamyltransferase || id:ukb-d-30730_irnt	MR Egger	213	0.0627714	0.0783921	0.424185	1
ukb-d-30880_irnt	ieu-a-297	Alzheimer's disease || id:ieu-a-297	Urate || id:ukb-d-30880_irnt	Weighted median	194	0.0469385	0.0588207	0.424874	1
ukb-d-30700_irnt	ieu-a-8	Coronary heart disease || id:ieu-a-8	Creatinine || id:ukb-d-30700_irnt	Weighted mode	205	-0.146878	0.184947	0.428024	1
ukb-d-30730_irnt	ieu-a-798	Myocardial infarction || id:ieu-a-798	Gamma glutamyltransferase || id:ukb-d-30730_irnt	Simple mode	251	-0.116247	0.147075	0.430047	1
ukb-d-30700_irnt	ieu-a-798	Myocardial infarction || id:ieu-a-798	Creatinine || id:ukb-d-30700_irnt	MR Egger	291	-0.0970001	0.122818	0.4303	1
ukb-d-30770_irnt	ieu-a-798	Myocardial infarction || id:ieu-a-798	IGF-1 || id:ukb-d-30770_irnt	Weighted median	313	0.0386752	0.0494491	0.434144	1
ukb-d-30790_irnt	ieu-a-1054	Gout || id:ieu-a-1054	Lipoprotein A || id:ukb-d-30790_irnt	Weighted mode	3	-0.266058	0.279507	0.44162	1
ukb-d-30700_irnt	ieu-a-798	Myocardial infarction || id:ieu-a-798	Creatinine || id:ukb-d-30700_irnt	Weighted mode	291	-0.0695771	0.0903094	0.441672	1
ukb-d-30730_irnt	ieu-a-798	Myocardial infarction || id:ieu-a-798	Gamma glutamyltransferase || id:ukb-d-30730_irnt	Weighted mode	251	0.0386342	0.0504157	0.444213	1
ukb-d-30700_irnt	ieu-a-297	Alzheimer's disease || id:ieu-a-297	Creatinine || id:ukb-d-30700_irnt	Inverse variance weighted	242	-0.1456	0.193091	0.450821	1
ukb-d-30860_irnt	ieu-a-1054	Gout || id:ieu-a-1054	Total protein || id:ukb-d-30860_irnt	Weighted median	126	0.158136	0.210119	0.45169	1
ukb-d-30770_irnt	ieu-a-8	Coronary heart disease || id:ieu-a-8	IGF-1 || id:ukb-d-30770_irnt	Simple mode	208	-0.128209	0.171094	0.454498	1
ukb-d-30860_irnt	ieu-a-798	Myocardial infarction || id:ieu-a-798	Total protein || id:ukb-d-30860_irnt	Inverse variance weighted	212	-0.0331594	0.0447771	0.45897	1
ukb-d-30860_irnt	ieu-a-8	Coronary heart disease || id:ieu-a-8	Total protein || id:ukb-d-30860_irnt	Simple mode	141	-0.178869	0.244084	0.464894	1
ukb-d-30690_irnt	ieu-b-4953	Liver cell carcinoma || id:ieu-b-4953	Cholesterol || id:ukb-d-30690_irnt	Simple mode	130	-0.000372266	0.000509976	0.466733	1
ukb-d-30690_irnt	ieu-a-1054	Gout || id:ieu-a-1054	Cholesterol || id:ukb-d-30690_irnt	MR Egger	88	0.215082	0.294733	0.467524	1
ukb-d-30720_irnt	ieu-a-798	Myocardial infarction || id:ieu-a-798	Cystatin C || id:ukb-d-30720_irnt	MR Egger	273	0.0339969	0.0473886	0.473741	1
ukb-d-30880_irnt	ieu-a-8	Coronary heart disease || id:ieu-a-8	Urate || id:ukb-d-30880_irnt	MR Egger	150	0.053186	0.0742667	0.475028	1
ukb-d-30640_irnt	ieu-a-1054	Gout || id:ieu-a-1054	Apoliprotein B || id:ukb-d-30640_irnt	Weighted mode	74	-0.130764	0.182458	0.475859	1
ukb-d-30710_irnt	ieu-b-4953	Liver cell carcinoma || id:ieu-b-4953	C-reactive protein || id:ukb-d-30710_irnt	Simple mode	170	-0.000402635	0.0005706	0.481387	1
ukb-d-30700_irnt	ieu-a-8	Coronary heart disease || id:ieu-a-8	Creatinine || id:ukb-d-30700_irnt	Simple mode	205	-0.198063	0.282789	0.48448	1
ukb-d-30790_irnt	ieu-a-1054	Gout || id:ieu-a-1054	Lipoprotein A || id:ukb-d-30790_irnt	Inverse variance weighted	3	-0.201798	0.28913	0.48521	1
ukb-d-30860_irnt	ieu-a-1054	Gout || id:ieu-a-1054	Total protein || id:ukb-d-30860_irnt	Inverse variance weighted	126	0.0906009	0.135511	0.503758	1
ukb-d-30880_irnt	ieu-b-4953	Liver cell carcinoma || id:ieu-b-4953	Urate || id:ukb-d-30880_irnt	Weighted mode	202	0.000116208	0.000174837	0.507029	1
ukb-d-30880_irnt	ieu-a-8	Coronary heart disease || id:ieu-a-8	Urate || id:ukb-d-30880_irnt	Weighted median	150	0.0379413	0.0576409	0.510386	1
ukb-d-30720_irnt	ieu-a-1102	Chronic kidney disease || id:ieu-a-1102	Cystatin C || id:ukb-d-30720_irnt	Weighted median	182	0.0343394	0.0529588	0.516715	1
ukb-d-30740_irnt	ieu-a-297	Alzheimer's disease || id:ieu-a-297	Glucose || id:ukb-d-30740_irnt	Simple mode	78	-0.139591	0.214837	0.517783	1
ukb-d-30770_irnt	ieu-a-798	Myocardial infarction || id:ieu-a-798	IGF-1 || id:ukb-d-30770_irnt	MR Egger	313	0.0432523	0.0668427	0.51806	1
ukb-d-30790_irnt	ieu-a-297	Alzheimer's disease || id:ieu-a-297	Lipoprotein A || id:ukb-d-30790_irnt	MR Egger	11	-0.0235364	0.0350651	0.518934	1
ukb-d-30790_irnt	ieu-a-1054	Gout || id:ieu-a-1054	Lipoprotein A || id:ukb-d-30790_irnt	MR Egger	3	-1.37054	1.45926	0.519951	1
ukb-d-30870_irnt	ieu-a-808	Bipolar disorder || id:ieu-a-808	Triglycerides || id:ukb-d-30870_irnt	MR Egger	30	0.0840431	0.129439	0.521442	1
ukb-d-30710_irnt	ieu-a-8	Coronary heart disease || id:ieu-a-8	C-reactive protein || id:ukb-d-30710_irnt	Weighted mode	114	0.0458785	0.0713591	0.521575	1
ukb-d-30740_irnt	ieu-a-1102	Chronic kidney disease || id:ieu-a-1102	Glucose || id:ukb-d-30740_irnt	Weighted mode	56	0.0563101	0.0873138	0.521662	1
ukb-d-30770_irnt	ieu-a-1102	Chronic kidney disease || id:ieu-a-1102	IGF-1 || id:ukb-d-30770_irnt	Inverse variance weighted	200	-0.0315298	0.049578	0.5248	1
ukb-d-30860_irnt	ieu-a-798	Myocardial infarction || id:ieu-a-798	Total protein || id:ukb-d-30860_irnt	Weighted median	212	-0.0406258	0.0640769	0.526069	1
ukb-d-30640_irnt	ieu-b-4953	Liver cell carcinoma || id:ieu-b-4953	Apoliprotein B || id:ukb-d-30640_irnt	Weighted mode	128	-8.03234e-05	0.000126439	0.526392	1
ukb-d-30770_irnt	ieu-b-4953	Liver cell carcinoma || id:ieu-b-4953	IGF-1 || id:ukb-d-30770_irnt	Weighted mode	279	-0.000187516	0.000295721	0.526538	1
ukb-d-30740_irnt	ieu-a-1102	Chronic kidney disease || id:ieu-a-1102	Glucose || id:ukb-d-30740_irnt	Weighted median	56	0.0624601	0.0988421	0.527441	1
ukb-d-30720_irnt	ieu-a-297	Alzheimer's disease || id:ieu-a-297	Cystatin C || id:ukb-d-30720_irnt	Inverse variance weighted	231	-0.0829908	0.131962	0.529416	1
ukb-d-30870_irnt	ieu-a-1102	Chronic kidney disease || id:ieu-a-1102	Triglycerides || id:ukb-d-30870_irnt	MR Egger	126	0.0471184	0.0748241	0.530035	1
ukb-d-30860_irnt	ieu-a-297	Alzheimer's disease || id:ieu-a-297	Total protein || id:ukb-d-30860_irnt	Simple mode	178	-0.140549	0.227264	0.537081	1
ukb-d-30720_irnt	ieu-a-7	Coronary heart disease || id:ieu-a-7	Cystatin C || id:ukb-d-30720_irnt	Simple mode	274	0.0688307	0.111394	0.537155	1
ukb-d-30770_irnt	ieu-a-297	Alzheimer's disease || id:ieu-a-297	IGF-1 || id:ukb-d-30770_irnt	Simple mode	260	-0.118285	0.192738	0.539948	1
ukb-d-30700_irnt	ieu-a-1054	Gout || id:ieu-a-1054	Creatinine || id:ukb-d-30700_irnt	Inverse variance weighted	178	0.0733148	0.121353	0.545747	1
ukb-d-30770_irnt	ieu-a-8	Coronary heart disease || id:ieu-a-8	IGF-1 || id:ukb-d-30770_irnt	MR Egger	208	-0.0675943	0.111924	0.546555	1
ukb-d-30620_irnt	ieu-a-1102	Chronic kidney disease || id:ieu-a-1102	Alanine aminotransferase || id:ukb-d-30620_irnt	Inverse variance weighted	126	0.0449818	0.0748898	0.548079	1
ukb-d-30640_irnt	ieu-a-819	Inflammatory bowel disease || id:ieu-a-819	Apoliprotein B || id:ukb-d-30640_irnt	MR Egger	19	0.0885944	0.14608	0.55221	1
ukb-d-30740_irnt	ieu-a-7	Coronary heart disease || id:ieu-a-7	Glucose || id:ukb-d-30740_irnt	Simple mode	96	0.0822918	0.138799	0.554666	1
ukb-d-30770_irnt	ieu-a-1054	Gout || id:ieu-a-1054	IGF-1 || id:ukb-d-30770_irnt	Simple mode	186	-0.225459	0.384157	0.557991	1
ukb-d-30710_irnt	ieu-a-810	Schizophrenia || id:ieu-a-810	C-reactive protein || id:ukb-d-30710_irnt	Weighted mode	36	0.0119767	0.0204667	0.56218	1
ukb-d-30620_irnt	ieu-a-1054	Gout || id:ieu-a-1054	Alanine aminotransferase || id:ukb-d-30620_irnt	MR Egger	110	0.243934	0.421538	0.564012	1
ukb-d-30740_irnt	ieu-a-8	Coronary heart disease || id:ieu-a-8	Glucose || id:ukb-d-30740_irnt	Simple mode	57	0.1202	0.207769	0.565226	1
ukb-d-30770_irnt	ieu-a-1054	Gout || id:ieu-a-1054	IGF-1 || id:ukb-d-30770_irnt	MR Egger	186	-0.120591	0.209448	0.565484	1
ukb-d-30860_irnt	ieu-b-4953	Liver cell carcinoma || id:ieu-b-4953	Total protein || id:ukb-d-30860_irnt	Weighted mode	201	0.000188391	0.000334741	0.574204	1
ukb-d-30880_irnt	ieu-a-798	Myocardial infarction || id:ieu-a-798	Urate || id:ukb-d-30880_irnt	MR Egger	226	0.0279814	0.0501381	0.577343	1
ukb-d-30740_irnt	ieu-a-810	Schizophrenia || id:ieu-a-810	Glucose || id:ukb-d-30740_irnt	Inverse variance weighted	22	-0.00618808	0.0112116	0.580992	1
ukb-d-30730_irnt	ieu-a-1102	Chronic kidney disease || id:ieu-a-1102	Gamma glutamyltransferase || id:ukb-d-30730_irnt	Simple mode	181	-0.0954297	0.172971	0.581832	1
ukb-d-30860_irnt	ieu-a-297	Alzheimer's disease || id:ieu-a-297	Total protein || id:ukb-d-30860_irnt	Inverse variance weighted	178	-0.0378775	0.0688034	0.581964	1
ukb-d-30740_irnt	ieu-b-4953	Liver cell carcinoma || id:ieu-b-4953	Glucose || id:ukb-d-30740_irnt	Simple mode	87	0.000373034	0.00068214	0.585892	1
ukb-d-30870_irnt	ieu-a-808	Bipolar disorder || id:ieu-a-808	Triglycerides || id:ukb-d-30870_irnt	Inverse variance weighted	30	0.0258715	0.0475817	0.586629	1
ukb-d-30880_irnt	ieu-a-8	Coronary heart disease || id:ieu-a-8	Urate || id:ukb-d-30880_irnt	Weighted mode	150	0.0306694	0.0563946	0.587367	1
ukb-d-30790_irnt	ieu-a-8	Coronary heart disease || id:ieu-a-8	Lipoprotein A || id:ukb-d-30790_irnt	Simple mode	4	-0.0896415	0.148649	0.589021	1
ukb-d-30640_irnt	ieu-a-297	Alzheimer's disease || id:ieu-a-297	Apoliprotein B || id:ukb-d-30640_irnt	Simple mode	118	-0.0877561	0.162648	0.590535	1
ukb-d-30620_irnt	ieu-a-1054	Gout || id:ieu-a-1054	Alanine aminotransferase || id:ukb-d-30620_irnt	Weighted median	110	0.133052	0.259463	0.608094	1
ukb-d-30880_irnt	ieu-a-297	Alzheimer's disease || id:ieu-a-297	Urate || id:ukb-d-30880_irnt	MR Egger	194	0.102345	0.201107	0.611402	1
ukb-d-30860_irnt	ieu-b-4953	Liver cell carcinoma || id:ieu-b-4953	Total protein || id:ukb-d-30860_irnt	Simple mode	201	-0.000305169	0.000605569	0.61486	1
ukb-d-30870_irnt	ieu-a-297	Alzheimer's disease || id:ieu-a-297	Triglycerides || id:ukb-d-30870_irnt	Simple mode	170	0.0993791	0.197378	0.615271	1
ukb-d-30700_irnt	ieu-a-297	Alzheimer's disease || id:ieu-a-297	Creatinine || id:ukb-d-30700_irnt	Weighted mode	242	-0.0807698	0.161395	0.617217	1
ukb-d-30620_irnt	ieu-a-1054	Gout || id:ieu-a-1054	Alanine aminotransferase || id:ukb-d-30620_irnt	Weighted mode	110	0.170096	0.340358	0.618254	1
ukb-d-30770_irnt	ieu-a-7	Coronary heart disease || id:ieu-a-7	IGF-1 || id:ukb-d-30770_irnt	MR Egger	313	-0.0327414	0.0668456	0.624617	1
ukb-d-30720_irnt	ieu-a-8	Coronary heart disease || id:ieu-a-8	Cystatin C || id:ukb-d-30720_irnt	Simple mode	188	-0.120999	0.249785	0.62866	1
ukb-d-30870_irnt	ieu-b-4953	Liver cell carcinoma || id:ieu-b-4953	Triglycerides || id:ukb-d-30870_irnt	Inverse variance weighted	179	7.40826e-05	0.00015377	0.629966	1
ukb-d-30620_irnt	ieu-a-810	Schizophrenia || id:ieu-a-810	Alanine aminotransferase || id:ukb-d-30620_irnt	MR Egger	41	-0.0278231	0.0577151	0.632446	1
ukb-d-30690_irnt	ieu-a-297	Alzheimer's disease || id:ieu-a-297	Cholesterol || id:ukb-d-30690_irnt	Simple mode	128	-0.0774898	0.162035	0.633309	1
ukb-d-30710_irnt	ieu-a-297	Alzheimer's disease || id:ieu-a-297	C-reactive protein || id:ukb-d-30710_irnt	Simple mode	153	-0.0886463	0.185651	0.633699	1
ukb-d-30770_irnt	ieu-a-8	Coronary heart disease || id:ieu-a-8	IGF-1 || id:ukb-d-30770_irnt	Inverse variance weighted	208	0.0267355	0.0564663	0.635872	1
ukb-d-30640_irnt	ieu-a-1054	Gout || id:ieu-a-1054	Apoliprotein B || id:ukb-d-30640_irnt	Simple mode	74	-0.237533	0.500907	0.636769	1
ukb-d-30880_irnt	ieu-a-1102	Chronic kidney disease || id:ieu-a-1102	Urate || id:ukb-d-30880_irnt	Weighted median	147	-0.026222	0.0560177	0.639711	1
ukb-d-30860_irnt	ieu-a-1102	Chronic kidney disease || id:ieu-a-1102	Total protein || id:ukb-d-30860_irnt	Simple mode	139	0.115262	0.246181	0.640379	1
ukb-d-30710_irnt	ieu-a-1054	Gout || id:ieu-a-1054	C-reactive protein || id:ukb-d-30710_irnt	Weighted median	103	-0.0850296	0.184956	0.64571	1
ukb-d-30720_irnt	ieu-b-4953	Liver cell carcinoma || id:ieu-b-4953	Cystatin C || id:ukb-d-30720_irnt	Weighted median	252	7.13929e-05	0.000155475	0.646096	1
ukb-d-30640_irnt	ieu-a-1054	Gout || id:ieu-a-1054	Apoliprotein B || id:ukb-d-30640_irnt	MR Egger	74	0.120048	0.262529	0.64885	1
ukb-d-30740_irnt	ieu-b-4953	Liver cell carcinoma || id:ieu-b-4953	Glucose || id:ukb-d-30740_irnt	MR Egger	87	-0.000139026	0.000306338	0.651106	1
ukb-d-30690_irnt	ieu-a-1102	Chronic kidney disease || id:ieu-a-1102	Cholesterol || id:ukb-d-30690_irnt	MR Egger	92	0.0560593	0.124691	0.654091	1
ukb-d-30730_irnt	ieu-a-8	Coronary heart disease || id:ieu-a-8	Gamma glutamyltransferase || id:ukb-d-30730_irnt	MR Egger	183	-0.0462133	0.103085	0.65447	1
ukb-d-30740_irnt	ieu-a-810	Schizophrenia || id:ieu-a-810	Glucose || id:ukb-d-30740_irnt	Weighted mode	22	0.00210933	0.00464717	0.654561	1
ukb-d-30700_irnt	ieu-a-297	Alzheimer's disease || id:ieu-a-297	Creatinine || id:ukb-d-30700_irnt	MR Egger	242	-0.199214	0.450822	0.658966	1
ukb-d-30710_irnt	ieu-a-819	Inflammatory bowel disease || id:ieu-a-819	C-reactive protein || id:ukb-d-30710_irnt	MR Egger	30	0.4178	0.93702	0.659111	1
ukb-d-30720_irnt	ieu-b-4953	Liver cell carcinoma || id:ieu-b-4953	Cystatin C || id:ukb-d-30720_irnt	Weighted mode	252	6.42747e-05	0.000146504	0.66124	1
ukb-d-30770_irnt	ieu-a-7	Coronary heart disease || id:ieu-a-7	IGF-1 || id:ukb-d-30770_irnt	Weighted median	313	-0.0193	0.0442103	0.662438	1
ukb-d-30640_irnt	ieu-a-1102	Chronic kidney disease || id:ieu-a-1102	Apoliprotein B || id:ukb-d-30640_irnt	MR Egger	80	0.0431284	0.0992749	0.665173	1
ukb-d-30710_irnt	ieu-b-4953	Liver cell carcinoma || id:ieu-b-4953	C-reactive protein || id:ukb-d-30710_irnt	Weighted median	170	0.00010074	0.000232816	0.665232	1
ukb-d-30770_irnt	ieu-a-1102	Chronic kidney disease || id:ieu-a-1102	IGF-1 || id:ukb-d-30770_irnt	Weighted mode	200	-0.0363103	0.0843782	0.667423	1
ukb-d-30720_irnt	ieu-b-4953	Liver cell carcinoma || id:ieu-b-4953	Cystatin C || id:ukb-d-30720_irnt	Simple mode	252	0.000222822	0.00052069	0.669065	1
ukb-d-30700_irnt	ieu-a-1054	Gout || id:ieu-a-1054	Creatinine || id:ukb-d-30700_irnt	MR Egger	178	0.148535	0.348535	0.670504	1
ukb-d-30780_irnt	ieu-b-4953	Liver cell carcinoma || id:ieu-b-4953	LDL direct || id:ukb-d-30780_irnt	Simple mode	121	-0.000239807	0.000568037	0.673658	1
ukb-d-30770_irnt	ieu-a-1102	Chronic kidney disease || id:ieu-a-1102	IGF-1 || id:ukb-d-30770_irnt	Weighted median	200	-0.0361934	0.0865974	0.675984	1
ukb-d-30690_irnt	ieu-a-1102	Chronic kidney disease || id:ieu-a-1102	Cholesterol || id:ukb-d-30690_irnt	Inverse variance weighted	92	-0.0272868	0.0663902	0.681068	1
ukb-d-30790_irnt	ieu-a-1054	Gout || id:ieu-a-1054	Lipoprotein A || id:ukb-d-30790_irnt	Simple mode	3	-0.162409	0.348805	0.687273	1
ukb-d-30710_irnt	ieu-a-297	Alzheimer's disease || id:ieu-a-297	C-reactive protein || id:ukb-d-30710_irnt	Weighted mode	153	0.0246709	0.0623668	0.692971	1
ukb-d-30720_irnt	ieu-a-8	Coronary heart disease || id:ieu-a-8	Cystatin C || id:ukb-d-30720_irnt	Weighted mode	188	-0.0186655	0.0475788	0.695278	1
ukb-d-30700_irnt	ieu-a-7	Coronary heart disease || id:ieu-a-7	Creatinine || id:ukb-d-30700_irnt	Weighted mode	291	-0.0350306	0.0908474	0.700077	1
ukb-d-30620_irnt	ieu-a-8	Coronary heart disease || id:ieu-a-8	Alanine aminotransferase || id:ukb-d-30620_irnt	Simple mode	127	0.138627	0.361793	0.702242	1
ukb-d-30730_irnt	ieu-b-4953	Liver cell carcinoma || id:ieu-b-4953	Gamma glutamyltransferase || id:ukb-d-30730_irnt	MR Egger	223	7.29697e-05	0.000194456	0.707834	1
ukb-d-30860_irnt	ieu-a-7	Coronary heart disease || id:ieu-a-7	Total protein || id:ukb-d-30860_irnt	Inverse variance weighted	214	-0.0161583	0.0436891	0.711496	1
ukb-d-30710_irnt	ieu-a-798	Myocardial infarction || id:ieu-a-798	C-reactive protein || id:ukb-d-30710_irnt	Inverse variance weighted	183	-0.0154635	0.0421089	0.71345	1
ukb-d-30770_irnt	ieu-a-297	Alzheimer's disease || id:ieu-a-297	IGF-1 || id:ukb-d-30770_irnt	Inverse variance weighted	260	-0.0177313	0.0485673	0.715047	1
ukb-d-30700_irnt	ieu-a-1054	Gout || id:ieu-a-1054	Creatinine || id:ukb-d-30700_irnt	Weighted mode	178	-0.0423819	0.116125	0.715572	1
ukb-d-30880_irnt	ieu-b-4953	Liver cell carcinoma || id:ieu-b-4953	Urate || id:ukb-d-30880_irnt	Simple mode	202	-0.000256897	0.000705665	0.716203	1
ukb-d-30770_irnt	ieu-a-297	Alzheimer's disease || id:ieu-a-297	IGF-1 || id:ukb-d-30770_irnt	MR Egger	260	-0.0338577	0.0933609	0.717161	1
ukb-d-30710_irnt	ieu-a-1102	Chronic kidney disease || id:ieu-a-1102	C-reactive protein || id:ukb-d-30710_irnt	Inverse variance weighted	113	-0.0209446	0.0578358	0.717248	1
ukb-d-30860_irnt	ieu-a-1054	Gout || id:ieu-a-1054	Total protein || id:ukb-d-30860_irnt	Simple mode	126	-0.161845	0.453964	0.722056	1
ukb-d-30710_irnt	ieu-a-1054	Gout || id:ieu-a-1054	C-reactive protein || id:ukb-d-30710_irnt	MR Egger	103	-0.0997136	0.279795	0.722298	1
ukb-d-30780_irnt	ieu-a-1054	Gout || id:ieu-a-1054	LDL direct || id:ukb-d-30780_irnt	MR Egger	73	0.115706	0.327569	0.724965	1
ukb-d-30780_irnt	ieu-a-297	Alzheimer's disease || id:ieu-a-297	LDL direct || id:ukb-d-30780_irnt	Simple mode	118	-0.061842	0.177537	0.728216	1
ukb-d-30690_irnt	ieu-a-1054	Gout || id:ieu-a-1054	Cholesterol || id:ukb-d-30690_irnt	Simple mode	88	-0.129304	0.372991	0.729678	1
ukb-d-30730_irnt	ieu-a-7	Coronary heart disease || id:ieu-a-7	Gamma glutamyltransferase || id:ukb-d-30730_irnt	MR Egger	251	-0.0195135	0.056703	0.731035	1
ukb-d-30730_irnt	ieu-a-1102	Chronic kidney disease || id:ieu-a-1102	Gamma glutamyltransferase || id:ukb-d-30730_irnt	Inverse variance weighted	181	-0.0165393	0.0488367	0.734862	1
ukb-d-30780_irnt	ieu-a-819	Inflammatory bowel disease || id:ieu-a-819	LDL direct || id:ukb-d-30780_irnt	Weighted mode	18	0.00361625	0.0105901	0.736931	1
ukb-d-30780_irnt	ieu-a-1102	Chronic kidney disease || id:ieu-a-1102	LDL direct || id:ukb-d-30780_irnt	MR Egger	75	0.0425277	0.126454	0.737602	1
ukb-d-30770_irnt	ieu-b-4953	Liver cell carcinoma || id:ieu-b-4953	IGF-1 || id:ukb-d-30770_irnt	Inverse variance weighted	279	-4.73159e-05	0.000141981	0.738942	1
ukb-d-30720_irnt	ieu-a-798	Myocardial infarction || id:ieu-a-798	Cystatin C || id:ukb-d-30720_irnt	Weighted median	273	0.0112741	0.0341371	0.741204	1
ukb-d-30880_irnt	ieu-a-1102	Chronic kidney disease || id:ieu-a-1102	Urate || id:ukb-d-30880_irnt	MR Egger	147	-0.0283448	0.0856698	0.741227	1
ukb-d-30640_irnt	ieu-b-4953	Liver cell carcinoma || id:ieu-b-4953	Apoliprotein B || id:ukb-d-30640_irnt	Inverse variance weighted	128	-4.67275e-05	0.000141526	0.741273	1
ukb-d-30700_irnt	ieu-a-810	Schizophrenia || id:ieu-a-810	Creatinine || id:ukb-d-30700_irnt	MR Egger	80	0.0104127	0.0318072	0.744266	1
ukb-d-30720_irnt	ieu-a-798	Myocardial infarction || id:ieu-a-798	Cystatin C || id:ukb-d-30720_irnt	Simple mode	273	0.0453494	0.140108	0.746433	1
ukb-d-30620_irnt	ieu-a-1102	Chronic kidney disease || id:ieu-a-1102	Alanine aminotransferase || id:ukb-d-30620_irnt	Weighted mode	126	0.0459444	0.144419	0.750914	1
ukb-d-30870_irnt	ieu-a-810	Schizophrenia || id:ieu-a-810	Triglycerides || id:ukb-d-30870_irnt	MR Egger	33	0.12234	0.412917	0.76899	1
ukb-d-30710_irnt	ieu-a-1054	Gout || id:ieu-a-1054	C-reactive protein || id:ukb-d-30710_irnt	Inverse variance weighted	103	0.0543226	0.186166	0.770443	1
ukb-d-30730_irnt	ieu-a-819	Inflammatory bowel disease || id:ieu-a-819	Gamma glutamyltransferase || id:ukb-d-30730_irnt	Inverse variance weighted	46	0.0038843	0.0133817	0.771611	1
ukb-d-30730_irnt	ieu-b-4953	Liver cell carcinoma || id:ieu-b-4953	Gamma glutamyltransferase || id:ukb-d-30730_irnt	Weighted mode	223	-5.89905e-05	0.00020424	0.772981	1
ukb-d-30880_irnt	ieu-a-819	Inflammatory bowel disease || id:ieu-a-819	Urate || id:ukb-d-30880_irnt	Weighted mode	25	0.0183053	0.0639479	0.777141	1
ukb-d-30860_irnt	ieu-a-1054	Gout || id:ieu-a-1054	Total protein || id:ukb-d-30860_irnt	Weighted mode	126	0.0803842	0.28605	0.779164	1
ukb-d-30740_irnt	ieu-a-819	Inflammatory bowel disease || id:ieu-a-819	Glucose || id:ukb-d-30740_irnt	MR Egger	10	0.0328829	0.113472	0.779347	1
ukb-d-30740_irnt	ieu-a-1102	Chronic kidney disease || id:ieu-a-1102	Glucose || id:ukb-d-30740_irnt	Inverse variance weighted	56	0.0215484	0.0769723	0.779516	1
ukb-d-30770_irnt	ieu-a-810	Schizophrenia || id:ieu-a-810	IGF-1 || id:ukb-d-30770_irnt	Weighted mode	80	0.00413761	0.0147616	0.779983	1
ukb-d-30740_irnt	ieu-b-4953	Liver cell carcinoma || id:ieu-b-4953	Glucose || id:ukb-d-30740_irnt	Weighted median	87	-8.75285e-05	0.000315627	0.781537	1
ukb-d-30720_irnt	ieu-a-810	Schizophrenia || id:ieu-a-810	Cystatin C || id:ukb-d-30720_irnt	Weighted mode	55	-0.00156937	0.0056812	0.783418	1
ukb-d-30740_irnt	ieu-a-1054	Gout || id:ieu-a-1054	Glucose || id:ukb-d-30740_irnt	MR Egger	52	0.0714089	0.258999	0.783907	1
ukb-d-30870_irnt	ieu-b-4953	Liver cell carcinoma || id:ieu-b-4953	Triglycerides || id:ukb-d-30870_irnt	Weighted mode	179	5.5743e-05	0.000207777	0.788793	1
ukb-d-30740_irnt	ieu-a-1102	Chronic kidney disease || id:ieu-a-1102	Glucose || id:ukb-d-30740_irnt	MR Egger	56	0.0324422	0.12166	0.790744	1
ukb-d-30740_irnt	ieu-a-798	Myocardial infarction || id:ieu-a-798	Glucose || id:ukb-d-30740_irnt	MR Egger	96	-0.028177	0.105899	0.790765	1
ukb-d-30740_irnt	ieu-b-4953	Liver cell carcinoma || id:ieu-b-4953	Glucose || id:ukb-d-30740_irnt	Inverse variance weighted	87	-4.87079e-05	0.000186254	0.793697	1
ukb-d-30640_irnt	ieu-a-1102	Chronic kidney disease || id:ieu-a-1102	Apoliprotein B || id:ukb-d-30640_irnt	Weighted mode	80	0.0189606	0.076432	0.804723	1
ukb-d-30870_irnt	ieu-a-1054	Gout || id:ieu-a-1054	Triglycerides || id:ukb-d-30870_irnt	Simple mode	112	0.114906	0.483643	0.812641	1
ukb-d-30720_irnt	ieu-a-8	Coronary heart disease || id:ieu-a-8	Cystatin C || id:ukb-d-30720_irnt	Weighted median	188	-0.0109533	0.0469064	0.815362	1
ukb-d-30740_irnt	ieu-a-7	Coronary heart disease || id:ieu-a-7	Glucose || id:ukb-d-30740_irnt	MR Egger	96	0.0227139	0.0978938	0.817023	1
ukb-d-30690_irnt	ieu-a-8	Coronary heart disease || id:ieu-a-8	Cholesterol || id:ukb-d-30690_irnt	Simple mode	94	0.0552851	0.239916	0.81826	1
ukb-d-30860_irnt	ieu-a-810	Schizophrenia || id:ieu-a-810	Total protein || id:ukb-d-30860_irnt	Weighted mode	34	0.00558763	0.0242585	0.819252	1
ukb-d-30780_irnt	ieu-a-1054	Gout || id:ieu-a-1054	LDL direct || id:ukb-d-30780_irnt	Simple mode	73	-0.101643	0.453556	0.823312	1
ukb-d-30790_irnt	ieu-a-297	Alzheimer's disease || id:ieu-a-297	Lipoprotein A || id:ukb-d-30790_irnt	Simple mode	11	0.0202456	0.0904571	0.827408	1
ukb-d-30860_irnt	ieu-a-8	Coronary heart disease || id:ieu-a-8	Total protein || id:ukb-d-30860_irnt	MR Egger	141	-0.0337425	0.155966	0.829036	1
ukb-d-30690_irnt	ieu-a-1102	Chronic kidney disease || id:ieu-a-1102	Cholesterol || id:ukb-d-30690_irnt	Weighted median	92	0.0208795	0.0974665	0.830373	1
ukb-d-30640_irnt	ieu-a-1102	Chronic kidney disease || id:ieu-a-1102	Apoliprotein B || id:ukb-d-30640_irnt	Inverse variance weighted	80	-0.013703	0.0640424	0.830573	1
ukb-d-30870_irnt	ieu-a-819	Inflammatory bowel disease || id:ieu-a-819	Triglycerides || id:ukb-d-30870_irnt	MR Egger	27	0.0536457	0.253824	0.834328	1
ukb-d-30700_irnt	ieu-a-297	Alzheimer's disease || id:ieu-a-297	Creatinine || id:ukb-d-30700_irnt	Weighted median	242	0.0195366	0.0949687	0.837013	1
ukb-d-30780_irnt	ieu-a-1102	Chronic kidney disease || id:ieu-a-1102	LDL direct || id:ukb-d-30780_irnt	Weighted median	75	0.020468	0.100109	0.837997	1
ukb-d-30780_irnt	ieu-a-1054	Gout || id:ieu-a-1054	LDL direct || id:ukb-d-30780_irnt	Weighted median	73	-0.0442178	0.219772	0.840544	1
ukb-d-30720_irnt	ieu-a-808	Bipolar disorder || id:ieu-a-808	Cystatin C || id:ukb-d-30720_irnt	Simple mode	61	-0.0102285	0.0510156	0.84177	1
ukb-d-30780_irnt	ieu-a-1102	Chronic kidney disease || id:ieu-a-1102	LDL direct || id:ukb-d-30780_irnt	Simple mode	75	-0.0398747	0.202525	0.844455	1
ukb-d-30640_irnt	ieu-a-1102	Chronic kidney disease || id:ieu-a-1102	Apoliprotein B || id:ukb-d-30640_irnt	Weighted median	80	0.0176068	0.0901931	0.845226	1
ukb-d-30770_irnt	ieu-a-1102	Chronic kidney disease || id:ieu-a-1102	IGF-1 || id:ukb-d-30770_irnt	MR Egger	200	-0.0184969	0.0991211	0.852158	1
ukb-d-30700_irnt	ieu-a-1054	Gout || id:ieu-a-1054	Creatinine || id:ukb-d-30700_irnt	Weighted median	178	-0.0243858	0.134247	0.855858	1
ukb-d-30710_irnt	ieu-a-798	Myocardial infarction || id:ieu-a-798	C-reactive protein || id:ukb-d-30710_irnt	Simple mode	183	-0.0284619	0.162667	0.861297	1
ukb-d-30690_irnt	ieu-a-819	Inflammatory bowel disease || id:ieu-a-819	Cholesterol || id:ukb-d-30690_irnt	Weighted median	18	0.0153243	0.0894864	0.864029	1
ukb-d-30620_irnt	ieu-a-7	Coronary heart disease || id:ieu-a-7	Alanine aminotransferase || id:ukb-d-30620_irnt	Weighted mode	176	-0.0139971	0.0857993	0.870598	1
ukb-d-30860_irnt	ieu-a-1102	Chronic kidney disease || id:ieu-a-1102	Total protein || id:ukb-d-30860_irnt	Inverse variance weighted	139	-0.0110078	0.0679279	0.871266	1
ukb-d-30770_irnt	ieu-a-297	Alzheimer's disease || id:ieu-a-297	IGF-1 || id:ukb-d-30770_irnt	Weighted median	260	-0.0121229	0.0754433	0.872339	1
ukb-d-30880_irnt	ieu-a-810	Schizophrenia || id:ieu-a-810	Urate || id:ukb-d-30880_irnt	Inverse variance weighted	47	-0.000219285	0.00141606	0.876935	1
ukb-d-30780_irnt	ieu-a-297	Alzheimer's disease || id:ieu-a-297	LDL direct || id:ukb-d-30780_irnt	Weighted mode	118	-0.0126663	0.084197	0.880679	1
ukb-d-30710_irnt	ieu-a-1054	Gout || id:ieu-a-1054	C-reactive protein || id:ukb-d-30710_irnt	Simple mode	103	0.0673031	0.464104	0.884984	1
ukb-d-30720_irnt	ieu-a-819	Inflammatory bowel disease || id:ieu-a-819	Cystatin C || id:ukb-d-30720_irnt	MR Egger	47	-0.0313954	0.217081	0.885653	1
ukb-d-30740_irnt	ieu-a-297	Alzheimer's disease || id:ieu-a-297	Glucose || id:ukb-d-30740_irnt	Inverse variance weighted	78	-0.0125082	0.0887217	0.887884	1
ukb-d-30720_irnt	ieu-a-819	Inflammatory bowel disease || id:ieu-a-819	Cystatin C || id:ukb-d-30720_irnt	Weighted mode	47	0.00529328	0.0379497	0.889679	1
ukb-d-30780_irnt	ieu-a-819	Inflammatory bowel disease || id:ieu-a-819	LDL direct || id:ukb-d-30780_irnt	MR Egger	18	-0.0264042	0.188441	0.890314	1
ukb-d-30730_irnt	ieu-a-810	Schizophrenia || id:ieu-a-810	Gamma glutamyltransferase || id:ukb-d-30730_irnt	Weighted mode	61	-0.00104865	0.00780052	0.89351	1
ukb-d-30690_irnt	ieu-a-810	Schizophrenia || id:ieu-a-810	Cholesterol || id:ukb-d-30690_irnt	Simple mode	22	0.0288126	0.214052	0.894206	1
ukb-d-30780_irnt	ieu-a-819	Inflammatory bowel disease || id:ieu-a-819	LDL direct || id:ukb-d-30780_irnt	Inverse variance weighted	18	0.00130902	0.00987797	0.894574	1
ukb-d-30870_irnt	ieu-a-297	Alzheimer's disease || id:ieu-a-297	Triglycerides || id:ukb-d-30870_irnt	Weighted median	170	-0.0127176	0.0971043	0.8958	1
ukb-d-30770_irnt	ieu-a-7	Coronary heart disease || id:ieu-a-7	IGF-1 || id:ukb-d-30770_irnt	Simple mode	313	-0.0137621	0.105267	0.896069	1
ukb-d-30730_irnt	ieu-a-808	Bipolar disorder || id:ieu-a-808	Gamma glutamyltransferase || id:ukb-d-30730_irnt	Weighted mode	57	0.00142306	0.0109239	0.896819	1
ukb-d-30780_irnt	ieu-a-1102	Chronic kidney disease || id:ieu-a-1102	LDL direct || id:ukb-d-30780_irnt	Inverse variance weighted	75	-0.00893794	0.0735881	0.903327	1
ukb-d-30740_irnt	ieu-a-810	Schizophrenia || id:ieu-a-810	Glucose || id:ukb-d-30740_irnt	Simple mode	22	-0.00988981	0.085312	0.908813	1
ukb-d-30640_irnt	ieu-a-1054	Gout || id:ieu-a-1054	Apoliprotein B || id:ukb-d-30640_irnt	Inverse variance weighted	74	0.0193989	0.16996	0.909128	1
ukb-d-30720_irnt	ieu-a-297	Alzheimer's disease || id:ieu-a-297	Cystatin C || id:ukb-d-30720_irnt	MR Egger	231	-0.0199962	0.177314	0.91031	1
ukb-d-30860_irnt	ieu-a-810	Schizophrenia || id:ieu-a-810	Total protein || id:ukb-d-30860_irnt	MR Egger	34	-0.00403512	0.0356003	0.910465	1
ukb-d-30690_irnt	ieu-a-297	Alzheimer's disease || id:ieu-a-297	Cholesterol || id:ukb-d-30690_irnt	Weighted mode	128	-0.00952604	0.0856113	0.911577	1
ukb-d-30720_irnt	ieu-a-810	Schizophrenia || id:ieu-a-810	Cystatin C || id:ukb-d-30720_irnt	Inverse variance weighted	55	-0.000470703	0.00433881	0.91361	1
ukb-d-30730_irnt	ieu-a-819	Inflammatory bowel disease || id:ieu-a-819	Gamma glutamyltransferase || id:ukb-d-30730_irnt	Weighted mode	46	-0.00148545	0.0139848	0.91588	1
ukb-d-30700_irnt	ieu-a-810	Schizophrenia || id:ieu-a-810	Creatinine || id:ukb-d-30700_irnt	Weighted mode	80	-0.000983654	0.00953289	0.918077	1
ukb-d-30640_irnt	ieu-a-810	Schizophrenia || id:ieu-a-810	Apoliprotein B || id:ukb-d-30640_irnt	MR Egger	20	-0.0124965	0.120816	0.918762	1
ukb-d-30710_irnt	ieu-a-297	Alzheimer's disease || id:ieu-a-297	C-reactive protein || id:ukb-d-30710_irnt	Weighted median	153	-0.00735204	0.0734139	0.920229	1
ukb-d-30710_irnt	ieu-a-808	Bipolar disorder || id:ieu-a-808	C-reactive protein || id:ukb-d-30710_irnt	Weighted mode	37	-0.00158597	0.0158809	0.921004	1
ukb-d-30880_irnt	ieu-a-297	Alzheimer's disease || id:ieu-a-297	Urate || id:ukb-d-30880_irnt	Inverse variance weighted	194	-0.0150135	0.152572	0.921613	1
ukb-d-30700_irnt	ieu-a-810	Schizophrenia || id:ieu-a-810	Creatinine || id:ukb-d-30700_irnt	Inverse variance weighted	80	-0.000103855	0.00109424	0.924385	1
ukb-d-30780_irnt	ieu-b-4953	Liver cell carcinoma || id:ieu-b-4953	LDL direct || id:ukb-d-30780_irnt	Weighted median	121	1.80029e-05	0.000190087	0.924546	1
ukb-d-30720_irnt	ieu-a-8	Coronary heart disease || id:ieu-a-8	Cystatin C || id:ukb-d-30720_irnt	MR Egger	188	-0.00624619	0.0681052	0.927024	1
ukb-d-30770_irnt	ieu-a-810	Schizophrenia || id:ieu-a-810	IGF-1 || id:ukb-d-30770_irnt	Simple mode	80	0.00413761	0.0467979	0.929771	1
ukb-d-30860_irnt	ieu-a-8	Coronary heart disease || id:ieu-a-8	Total protein || id:ukb-d-30860_irnt	Inverse variance weighted	141	0.00552455	0.0674768	0.934748	1
ukb-d-30870_irnt	ieu-a-1054	Gout || id:ieu-a-1054	Triglycerides || id:ukb-d-30870_irnt	Weighted mode	112	-0.0253184	0.312735	0.935621	1
ukb-d-30700_irnt	ieu-a-1054	Gout || id:ieu-a-1054	Creatinine || id:ukb-d-30700_irnt	Simple mode	178	-0.0423819	0.536443	0.937118	1
ukb-d-30620_irnt	ieu-a-808	Bipolar disorder || id:ieu-a-808	Alanine aminotransferase || id:ukb-d-30620_irnt	Weighted mode	43	0.00218796	0.0279673	0.938014	1
ukb-d-30740_irnt	ieu-a-8	Coronary heart disease || id:ieu-a-8	Glucose || id:ukb-d-30740_irnt	MR Egger	57	0.0141182	0.1834	0.938919	1
ukb-d-30740_irnt	ieu-a-819	Inflammatory bowel disease || id:ieu-a-819	Glucose || id:ukb-d-30740_irnt	Inverse variance weighted	10	-0.00310523	0.0417453	0.940704	1
ukb-d-30710_irnt	ieu-a-1102	Chronic kidney disease || id:ieu-a-1102	C-reactive protein || id:ukb-d-30710_irnt	Simple mode	113	-0.0145558	0.209661	0.944775	1
ukb-d-30740_irnt	ieu-b-4953	Liver cell carcinoma || id:ieu-b-4953	Glucose || id:ukb-d-30740_irnt	Weighted mode	87	-1.85549e-05	0.000274915	0.946346	1
ukb-d-30690_irnt	ieu-a-808	Bipolar disorder || id:ieu-a-808	Cholesterol || id:ukb-d-30690_irnt	Simple mode	26	-0.00799366	0.129279	0.951188	1
ukb-d-30880_irnt	ieu-a-810	Schizophrenia || id:ieu-a-810	Urate || id:ukb-d-30880_irnt	Simple mode	47	0.00484644	0.0792547	0.951505	1
ukb-d-30780_irnt	ieu-a-808	Bipolar disorder || id:ieu-a-808	LDL direct || id:ukb-d-30780_irnt	Weighted mode	21	0.00358512	0.0582371	0.951524	1
ukb-d-30870_irnt	ieu-a-810	Schizophrenia || id:ieu-a-810	Triglycerides || id:ukb-d-30870_irnt	Simple mode	33	0.00661888	0.109125	0.952012	1
ukb-d-30620_irnt	ieu-a-819	Inflammatory bowel disease || id:ieu-a-819	Alanine aminotransferase || id:ukb-d-30620_irnt	Weighted mode	27	-0.000540653	0.00901733	0.952648	1
ukb-d-30620_irnt	ieu-a-1102	Chronic kidney disease || id:ieu-a-1102	Alanine aminotransferase || id:ukb-d-30620_irnt	Simple mode	126	-0.0154713	0.260515	0.952738	1
ukb-d-30860_irnt	ieu-a-810	Schizophrenia || id:ieu-a-810	Total protein || id:ukb-d-30860_irnt	Weighted median	34	0.00183425	0.031146	0.953038	1
ukb-d-30870_irnt	ieu-a-819	Inflammatory bowel disease || id:ieu-a-819	Triglycerides || id:ukb-d-30870_irnt	Inverse variance weighted	27	-0.00532267	0.0913532	0.953538	1
ukb-d-30720_irnt	ieu-a-819	Inflammatory bowel disease || id:ieu-a-819	Cystatin C || id:ukb-d-30720_irnt	Simple mode	47	0.00529328	0.0961444	0.956333	1
ukb-d-30880_irnt	ieu-b-4953	Liver cell carcinoma || id:ieu-b-4953	Urate || id:ukb-d-30880_irnt	Weighted median	202	1.02576e-05	0.000187996	0.956487	1
ukb-d-30860_irnt	ieu-b-4953	Liver cell carcinoma || id:ieu-b-4953	Total protein || id:ukb-d-30860_irnt	Inverse variance weighted	201	-8.32746e-06	0.000159267	0.958301	1
ukb-d-30620_irnt	ieu-a-819	Inflammatory bowel disease || id:ieu-a-819	Alanine aminotransferase || id:ukb-d-30620_irnt	Simple mode	27	0.00469094	0.0894287	0.958567	1
ukb-d-30780_irnt	ieu-a-808	Bipolar disorder || id:ieu-a-808	LDL direct || id:ukb-d-30780_irnt	Simple mode	21	0.0094331	0.181812	0.959136	1
ukb-d-30880_irnt	ieu-a-808	Bipolar disorder || id:ieu-a-808	Urate || id:ukb-d-30880_irnt	Simple mode	43	0.00387775	0.0758995	0.959496	1
ukb-d-30880_irnt	ieu-a-1102	Chronic kidney disease || id:ieu-a-1102	Urate || id:ukb-d-30880_irnt	Weighted mode	147	-0.00254278	0.0516718	0.960819	1
ukb-d-30640_irnt	ieu-b-4953	Liver cell carcinoma || id:ieu-b-4953	Apoliprotein B || id:ukb-d-30640_irnt	Simple mode	128	-2.51496e-05	0.000521929	0.961644	1
ukb-d-30870_irnt	ieu-a-810	Schizophrenia || id:ieu-a-810	Triglycerides || id:ukb-d-30870_irnt	Weighted mode	33	0.00220218	0.0457185	0.961882	1
ukb-d-30780_irnt	ieu-a-1102	Chronic kidney disease || id:ieu-a-1102	LDL direct || id:ukb-d-30780_irnt	Weighted mode	75	0.00441643	0.0954512	0.963221	1
ukb-d-30780_irnt	ieu-a-810	Schizophrenia || id:ieu-a-810	LDL direct || id:ukb-d-30780_irnt	Simple mode	17	0.0064023	0.1415	0.964471	1
ukb-d-30700_irnt	ieu-a-808	Bipolar disorder || id:ieu-a-808	Creatinine || id:ukb-d-30700_irnt	Simple mode	68	-0.00201536	0.0517403	0.969045	1
ukb-d-30770_irnt	ieu-a-819	Inflammatory bowel disease || id:ieu-a-819	IGF-1 || id:ukb-d-30770_irnt	Simple mode	38	0.00267242	0.071197	0.97026	1
ukb-d-30640_irnt	ieu-a-808	Bipolar disorder || id:ieu-a-808	Apoliprotein B || id:ukb-d-30640_irnt	Weighted mode	19	-0.00216965	0.0578298	0.970485	1
ukb-d-30620_irnt	ieu-a-808	Bipolar disorder || id:ieu-a-808	Alanine aminotransferase || id:ukb-d-30620_irnt	Simple mode	43	0.00218796	0.0608057	0.971467	1
ukb-d-30640_irnt	ieu-b-4953	Liver cell carcinoma || id:ieu-b-4953	Apoliprotein B || id:ukb-d-30640_irnt	Weighted median	128	-4.63623e-06	0.000132567	0.972102	1
ukb-d-30690_irnt	ieu-b-4953	Liver cell carcinoma || id:ieu-b-4953	Cholesterol || id:ukb-d-30690_irnt	Weighted median	130	8.06946e-06	0.000232092	0.972264	1
ukb-d-30620_irnt	ieu-a-1102	Chronic kidney disease || id:ieu-a-1102	Alanine aminotransferase || id:ukb-d-30620_irnt	MR Egger	126	0.00490217	0.156061	0.974992	1
ukb-d-30780_irnt	ieu-a-819	Inflammatory bowel disease || id:ieu-a-819	LDL direct || id:ukb-d-30780_irnt	Simple mode	18	0.00361625	0.114	0.975063	1
ukb-d-30640_irnt	ieu-a-297	Alzheimer's disease || id:ieu-a-297	Apoliprotein B || id:ukb-d-30640_irnt	Weighted mode	118	0.00215201	0.0705115	0.975704	1
ukb-d-30770_irnt	ieu-a-808	Bipolar disorder || id:ieu-a-808	IGF-1 || id:ukb-d-30770_irnt	Simple mode	56	-0.00340684	0.115573	0.97659	1
ukb-d-30720_irnt	ieu-a-810	Schizophrenia || id:ieu-a-810	Cystatin C || id:ukb-d-30720_irnt	Simple mode	55	-0.00156937	0.0546275	0.977187	1
ukb-d-30870_irnt	ieu-a-819	Inflammatory bowel disease || id:ieu-a-819	Triglycerides || id:ukb-d-30870_irnt	Weighted mode	27	-0.00281393	0.103886	0.978597	1
ukb-d-30690_irnt	ieu-a-297	Alzheimer's disease || id:ieu-a-297	Cholesterol || id:ukb-d-30690_irnt	Weighted median	128	-0.00216084	0.0826897	0.979152	1
ukb-d-30620_irnt	ieu-a-1102	Chronic kidney disease || id:ieu-a-1102	Alanine aminotransferase || id:ukb-d-30620_irnt	Weighted median	126	0.00270782	0.109362	0.980246	1
ukb-d-30620_irnt	ieu-a-810	Schizophrenia || id:ieu-a-810	Alanine aminotransferase || id:ukb-d-30620_irnt	Simple mode	41	0.00154662	0.0633425	0.980642	1
ukb-d-30730_irnt	ieu-a-808	Bipolar disorder || id:ieu-a-808	Gamma glutamyltransferase || id:ukb-d-30730_irnt	Simple mode	57	0.00142306	0.0586316	0.980723	1
ukb-d-30870_irnt	ieu-a-808	Bipolar disorder || id:ieu-a-808	Triglycerides || id:ukb-d-30870_irnt	Weighted mode	30	0.000389529	0.016029	0.980779	1
ukb-d-30690_irnt	ieu-a-1102	Chronic kidney disease || id:ieu-a-1102	Cholesterol || id:ukb-d-30690_irnt	Weighted mode	92	-0.0025328	0.106163	0.981018	1
ukb-d-30710_irnt	ieu-a-808	Bipolar disorder || id:ieu-a-808	C-reactive protein || id:ukb-d-30710_irnt	Simple mode	37	-0.00158597	0.069295	0.981867	1
ukb-d-30710_irnt	ieu-a-810	Schizophrenia || id:ieu-a-810	C-reactive protein || id:ukb-d-30710_irnt	Simple mode	36	0.00125828	0.0559566	0.982187	1
ukb-d-30740_irnt	ieu-a-808	Bipolar disorder || id:ieu-a-808	Glucose || id:ukb-d-30740_irnt	Simple mode	20	-0.0047784	0.214552	0.982464	1
ukb-d-30860_irnt	ieu-a-808	Bipolar disorder || id:ieu-a-808	Total protein || id:ukb-d-30860_irnt	Weighted mode	42	-0.00102147	0.0474022	0.982912	1
ukb-d-30740_irnt	ieu-a-1102	Chronic kidney disease || id:ieu-a-1102	Glucose || id:ukb-d-30740_irnt	Simple mode	56	0.00374204	0.17764	0.98327	1
ukb-d-30710_irnt	ieu-a-8	Coronary heart disease || id:ieu-a-8	C-reactive protein || id:ukb-d-30710_irnt	MR Egger	114	0.00193632	0.0941947	0.983636	1
ukb-d-30700_irnt	ieu-a-819	Inflammatory bowel disease || id:ieu-a-819	Creatinine || id:ukb-d-30700_irnt	Simple mode	43	0.00195087	0.101459	0.98475	1
ukb-d-30730_irnt	ieu-a-810	Schizophrenia || id:ieu-a-810	Gamma glutamyltransferase || id:ukb-d-30730_irnt	Simple mode	61	-0.00104865	0.0550469	0.984864	1
ukb-d-30860_irnt	ieu-a-819	Inflammatory bowel disease || id:ieu-a-819	Total protein || id:ukb-d-30860_irnt	Weighted mode	36	0.00106651	0.0563338	0.985003	1
ukb-d-30640_irnt	ieu-a-1054	Gout || id:ieu-a-1054	Apoliprotein B || id:ukb-d-30640_irnt	Weighted median	74	0.00384772	0.207336	0.985194	1
ukb-d-30710_irnt	ieu-a-819	Inflammatory bowel disease || id:ieu-a-819	C-reactive protein || id:ukb-d-30710_irnt	Simple mode	30	0.00380146	0.210919	0.985744	1
ukb-d-30880_irnt	ieu-a-810	Schizophrenia || id:ieu-a-810	Urate || id:ukb-d-30880_irnt	Weighted mode	47	-0.000107718	0.00638876	0.986621	1
ukb-d-30730_irnt	ieu-a-798	Myocardial infarction || id:ieu-a-798	Gamma glutamyltransferase || id:ukb-d-30730_irnt	MR Egger	251	0.000983583	0.0603435	0.987008	1
ukb-d-30700_irnt	ieu-a-810	Schizophrenia || id:ieu-a-810	Creatinine || id:ukb-d-30700_irnt	Simple mode	80	-0.000983654	0.0616751	0.987315	1
ukb-d-30710_irnt	ieu-a-7	Coronary heart disease || id:ieu-a-7	C-reactive protein || id:ukb-d-30710_irnt	Inverse variance weighted	182	-0.000647103	0.0408205	0.987352	1
ukb-d-30730_irnt	ieu-a-819	Inflammatory bowel disease || id:ieu-a-819	Gamma glutamyltransferase || id:ukb-d-30730_irnt	Simple mode	46	-0.00148545	0.0942869	0.9875	1
ukb-d-30870_irnt	ieu-a-819	Inflammatory bowel disease || id:ieu-a-819	Triglycerides || id:ukb-d-30870_irnt	Simple mode	27	-0.00281393	0.177976	0.987506	1
ukb-d-30870_irnt	ieu-b-4953	Liver cell carcinoma || id:ieu-b-4953	Triglycerides || id:ukb-d-30870_irnt	Simple mode	179	8.2683e-06	0.000563118	0.988301	1
ukb-d-30640_irnt	ieu-a-808	Bipolar disorder || id:ieu-a-808	Apoliprotein B || id:ukb-d-30640_irnt	Simple mode	19	-0.00216965	0.151139	0.988704	1
ukb-d-30640_irnt	ieu-a-810	Schizophrenia || id:ieu-a-810	Apoliprotein B || id:ukb-d-30640_irnt	Simple mode	20	0.00181558	0.131576	0.989134	1
ukb-d-30780_irnt	ieu-a-1054	Gout || id:ieu-a-1054	LDL direct || id:ukb-d-30780_irnt	Inverse variance weighted	73	-0.00243654	0.193327	0.989944	1
ukb-d-30780_irnt	ieu-a-297	Alzheimer's disease || id:ieu-a-297	LDL direct || id:ukb-d-30780_irnt	Weighted median	118	-0.00106339	0.0852732	0.99005	1
ukb-d-30640_irnt	ieu-a-819	Inflammatory bowel disease || id:ieu-a-819	Apoliprotein B || id:ukb-d-30640_irnt	Simple mode	19	0.00141326	0.129401	0.991406	1
ukb-d-30860_irnt	ieu-a-808	Bipolar disorder || id:ieu-a-808	Total protein || id:ukb-d-30860_irnt	Simple mode	42	-0.00102147	0.101984	0.992057	1
ukb-d-30770_irnt	ieu-a-7	Coronary heart disease || id:ieu-a-7	IGF-1 || id:ukb-d-30770_irnt	Weighted mode	313	-0.000505856	0.0510179	0.992095	1
ukb-d-30860_irnt	ieu-a-819	Inflammatory bowel disease || id:ieu-a-819	Total protein || id:ukb-d-30860_irnt	Simple mode	36	0.00106651	0.119095	0.992906	1
ukb-d-30640_irnt	ieu-a-297	Alzheimer's disease || id:ieu-a-297	Apoliprotein B || id:ukb-d-30640_irnt	Weighted median	118	-0.000545062	0.0804806	0.994596	1
ukb-d-30870_irnt	ieu-a-808	Bipolar disorder || id:ieu-a-808	Triglycerides || id:ukb-d-30870_irnt	Simple mode	30	0.000389529	0.0713706	0.995683	1
ukb-d-30880_irnt	ieu-a-819	Inflammatory bowel disease || id:ieu-a-819	Urate || id:ukb-d-30880_irnt	Simple mode	25	0.000650807	0.140355	0.996339	1
ukb-d-30720_irnt	ieu-b-4953	Liver cell carcinoma || id:ieu-b-4953	Cystatin C || id:ukb-d-30720_irnt	MR Egger	252	-1.83889e-07	0.000169196	0.999134	1
ukb-d-30860_irnt	ieu-a-810	Schizophrenia || id:ieu-a-810	Total protein || id:ukb-d-30860_irnt	Simple mode	34	-3.83334e-05	0.0854919	0.999645	1
ukb-d-30690_irnt	ieu-a-819	Inflammatory bowel disease || id:ieu-a-819	Cholesterol || id:ukb-d-30690_irnt	Simple mode	18	1.21868e-05	0.163232	0.999941	1
ukb-d-30740_irnt	ieu-a-819	Inflammatory bowel disease || id:ieu-a-819	Glucose || id:ukb-d-30740_irnt	Weighted mode	10	3e-08	0.0424283	0.999999	1
ukb-d-30740_irnt	ieu-a-819	Inflammatory bowel disease || id:ieu-a-819	Glucose || id:ukb-d-30740_irnt	Simple mode	10	3e-08	0.172404	1	1
ukb-d-30620_irnt	ieu-a-808	Bipolar disorder || id:ieu-a-808	Alanine aminotransferase || id:ukb-d-30620_irnt	Weighted median	43	0	0.032127	1	1
ukb-d-30640_irnt	ieu-a-808	Bipolar disorder || id:ieu-a-808	Apoliprotein B || id:ukb-d-30640_irnt	Weighted median	19	0	0.0574934	1	1
ukb-d-30710_irnt	ieu-a-808	Bipolar disorder || id:ieu-a-808	C-reactive protein || id:ukb-d-30710_irnt	Weighted median	37	0	0.0178699	1	1
ukb-d-30730_irnt	ieu-a-808	Bipolar disorder || id:ieu-a-808	Gamma glutamyltransferase || id:ukb-d-30730_irnt	Weighted median	57	0	0.0107333	1	1
ukb-d-30780_irnt	ieu-a-808	Bipolar disorder || id:ieu-a-808	LDL direct || id:ukb-d-30780_irnt	Weighted median	21	0	0.0629399	1	1
ukb-d-30860_irnt	ieu-a-808	Bipolar disorder || id:ieu-a-808	Total protein || id:ukb-d-30860_irnt	Weighted median	42	0	0.0544712	1	1
ukb-d-30870_irnt	ieu-a-808	Bipolar disorder || id:ieu-a-808	Triglycerides || id:ukb-d-30870_irnt	Weighted median	30	0	0.0173814	1	1
ukb-d-30620_irnt	ieu-a-819	Inflammatory bowel disease || id:ieu-a-819	Alanine aminotransferase || id:ukb-d-30620_irnt	Weighted median	27	0	0.0100974	1	1
ukb-d-30720_irnt	ieu-a-819	Inflammatory bowel disease || id:ieu-a-819	Cystatin C || id:ukb-d-30720_irnt	Weighted median	47	0	0.0418921	1	1
ukb-d-30730_irnt	ieu-a-819	Inflammatory bowel disease || id:ieu-a-819	Gamma glutamyltransferase || id:ukb-d-30730_irnt	Weighted median	46	0	0.0154955	1	1
ukb-d-30740_irnt	ieu-a-819	Inflammatory bowel disease || id:ieu-a-819	Glucose || id:ukb-d-30740_irnt	Weighted median	10	0	0.0424558	1	1
ukb-d-30780_irnt	ieu-a-819	Inflammatory bowel disease || id:ieu-a-819	LDL direct || id:ukb-d-30780_irnt	Weighted median	18	0	0.00992739	1	1
ukb-d-30860_irnt	ieu-a-819	Inflammatory bowel disease || id:ieu-a-819	Total protein || id:ukb-d-30860_irnt	Weighted median	36	0	0.0649861	1	1
ukb-d-30870_irnt	ieu-a-819	Inflammatory bowel disease || id:ieu-a-819	Triglycerides || id:ukb-d-30870_irnt	Weighted median	27	0	0.129458	1	1
ukb-d-30710_irnt	ieu-a-810	Schizophrenia || id:ieu-a-810	C-reactive protein || id:ukb-d-30710_irnt	Weighted median	36	0	0.023137	1	1
ukb-d-30700_irnt	ieu-a-810	Schizophrenia || id:ieu-a-810	Creatinine || id:ukb-d-30700_irnt	Weighted median	80	0	0.001099	1	1
ukb-d-30720_irnt	ieu-a-810	Schizophrenia || id:ieu-a-810	Cystatin C || id:ukb-d-30720_irnt	Weighted median	55	0	0.00100682	1	1
ukb-d-30730_irnt	ieu-a-810	Schizophrenia || id:ieu-a-810	Gamma glutamyltransferase || id:ukb-d-30730_irnt	Weighted median	61	0	0.00497337	1	1
ukb-d-30740_irnt	ieu-a-810	Schizophrenia || id:ieu-a-810	Glucose || id:ukb-d-30740_irnt	Weighted median	22	0	0.00201708	1	1
ukb-d-30770_irnt	ieu-a-810	Schizophrenia || id:ieu-a-810	IGF-1 || id:ukb-d-30770_irnt	Weighted median	80	0	0.0172047	1	1
ukb-d-30870_irnt	ieu-a-810	Schizophrenia || id:ieu-a-810	Triglycerides || id:ukb-d-30870_irnt	Weighted median	33	0	0.0640473	1	1
ukb-d-30880_irnt	ieu-a-810	Schizophrenia || id:ieu-a-810	Urate || id:ukb-d-30880_irnt	Weighted median	47	0	0.00119233	1	1
