## Supplemental Table 3 for "Associations of Circulating Biomarkers with Disease Risks: a Two-Sample Mendelian Randomization Study"

pval.exposure	beta.exposure	samplesize.exposure	chr.exposure	pos.exposure	se.exposure	id.exposure	SNP	effect_allele.exposure	other_allele.exposure	eaf.exposure	exposure	mr_keep.exposure	pval_origin.exposure	data_source.exposure
8.051e-09	0.0203	7063	1	236914576	0.0035	met-a-558	rs3738544	T	C	0.8071	1-arachidonoylglycerophosphocholine* || id:met-a-558	TRUE	reported	igd
1.85994e-94	-0.0561	7063	11	61551356	0.0027	met-a-558	rs174535	C	T	0.3398	1-arachidonoylglycerophosphocholine* || id:met-a-558	TRUE	reported	igd
1.7e-08	-0.0152	7063	17	17422768	0.0027	met-a-558	rs748196	G	T	0.5404	1-arachidonoylglycerophosphocholine* || id:met-a-558	TRUE	reported	igd
6.12209e-42	-0.0354	7350	11	61605499	0.0026	met-a-682	rs174578	A	T	0.341	1-arachidonoylglycerophosphoethanolamine* || id:met-a-682	TRUE	reported	igd
2.66379e-18	0.0294	7350	12	21331549	0.0034	met-a-682	rs4149056	C	T	0.1595	1-arachidonoylglycerophosphoethanolamine* || id:met-a-682	TRUE	reported	igd
1.287e-10	0.0171	7350	15	58678512	0.0027	met-a-682	rs10468017	T	C	0.2875	1-arachidonoylglycerophosphoethanolamine* || id:met-a-682	TRUE	reported	igd
4.39299e-08	-0.0188	7351	1	64986799	0.0034	met-a-634	rs9326061	C	G	0.8497	1-arachidonoylglycerophosphoinositol* || id:met-a-634	TRUE	reported	igd
3.01926e-24	-0.0266	7351	11	61605499	0.0026	met-a-634	rs174578	A	T	0.3409	1-arachidonoylglycerophosphoinositol* || id:met-a-634	TRUE	reported	igd
3.66016e-31	0.0395	7351	12	21352315	0.0034	met-a-634	rs1871395	G	A	0.159	1-arachidonoylglycerophosphoinositol* || id:met-a-634	TRUE	reported	igd
8.4489e-18	-0.0227	7351	19	54677189	0.0026	met-a-634	rs8736	T	C	0.4379	1-arachidonoylglycerophosphoinositol* || id:met-a-634	TRUE	reported	igd
2.84119e-19	0.04	7362	11	61595564	0.0045	met-a-602	rs968567	T	C	0.1798	1-eicosatrienoylglycerophosphocholine* || id:met-a-602	TRUE	reported	igd
1.64999e-08	0.0193	7362	16	15129940	0.0034	met-a-602	rs3198697	T	C	0.4174	1-eicosatrienoylglycerophosphocholine* || id:met-a-602	TRUE	reported	igd
7.8614e-45	-0.0373	7301	2	135837906	0.0027	met-a-419	rs7570971	A	C	0.3255	1,5-anhydroglucitol (1,5-AG) || id:met-a-419	TRUE	reported	igd
3.63999e-09	-0.0158	7301	3	164799079	0.0027	met-a-419	rs9756306	A	G	0.3332	1,5-anhydroglucitol (1,5-AG) || id:met-a-419	TRUE	reported	igd
1.52792e-15	0.0287	7301	7	141801007	0.0036	met-a-419	rs3800993	T	C	0.1697	1,5-anhydroglucitol (1,5-AG) || id:met-a-419	TRUE	reported	igd
1.52405e-61	0.0695	7358	1	47396162	0.0042	met-a-482	rs9333029	G	A	0.1331	10-undecenoate (11:1n1) || id:met-a-482	TRUE	reported	igd
3.38197e-08	-0.0228	7358	20	1069103	0.0041	met-a-482	rs6077678	A	G	0.848	10-undecenoate (11:1n1) || id:met-a-482	TRUE	reported	igd
1.31999e-08	-0.248268	13523	1	55334001	0.043367	met-c-893	rs190934192	A	G	0.027535	18:2, linoleic acid (LA) || id:met-c-893	TRUE	reported	igd
3.25987e-15	-0.300064	13522	1	55759138	0.037805	met-c-893	rs17414716	G	A	0.028489	18:2, linoleic acid (LA) || id:met-c-893	TRUE	reported	igd
1.20005e-12	-0.100493	13523	1	63086001	0.014041	met-c-893	rs12239737	A	T	0.260158	18:2, linoleic acid (LA) || id:met-c-893	TRUE	reported	igd
6.37001e-10	-0.081438	13521	2	21142994	0.013081	met-c-893	rs4296389	T	C	0.325777	18:2, linoleic acid (LA) || id:met-c-893	TRUE	reported	igd
1.28e-10	-0.082178	13527	2	27730940	0.01269	met-c-893	rs1260326	C	T	0.636686	18:2, linoleic acid (LA) || id:met-c-893	TRUE	reported	igd
7.45006e-09	0.230203	13520	4	73406173	0.039539	met-c-893	rs144064722	G	A	0.026298	18:2, linoleic acid (LA) || id:met-c-893	TRUE	reported	igd
1.65997e-13	0.096057	13523	5	74619639	0.012933	met-c-893	rs79225634	T	C	0.35159	18:2, linoleic acid (LA) || id:met-c-893	TRUE	reported	igd
3.34965e-32	0.148368	13523	11	61596633	0.012472	met-c-893	rs99780	T	C	0.401006	18:2, linoleic acid (LA) || id:met-c-893	TRUE	reported	igd
1.13999e-28	-0.193421	13525	11	116648917	0.01729	met-c-893	rs964184	C	G	0.856199	18:2, linoleic acid (LA) || id:met-c-893	TRUE	reported	igd
9.42106e-12	-0.086064	13524	15	58687603	0.012538	met-c-893	rs174418	C	T	0.562555	18:2, linoleic acid (LA) || id:met-c-893	TRUE	reported	igd
7.40969e-19	0.129233	13525	15	58723675	0.014469	met-c-893	rs1800588	T	C	0.24922	18:2, linoleic acid (LA) || id:met-c-893	TRUE	reported	igd
1.43001e-08	0.083597	13523	16	56993886	0.014639	met-c-893	rs821840	G	A	0.25211	18:2, linoleic acid (LA) || id:met-c-893	TRUE	reported	igd
3.40017e-25	-0.295042	13523	19	45412079	0.028251	met-c-893	rs7412	T	C	0.057292	18:2, linoleic acid (LA) || id:met-c-893	TRUE	reported	igd
7.89951e-16	-0.171088	13522	19	11191677	0.021087	met-c-893	rs10402112	A	T	0.09963	18:2, linoleic acid (LA) || id:met-c-893	TRUE	reported	igd
9.06004e-09	0.287426	13524	19	45399896	0.049651	met-c-893	rs76366838	A	G	0.018475	18:2, linoleic acid (LA) || id:met-c-893	TRUE	reported	igd
3.42003e-08	-0.332453	13523	21	45244466	0.059815	met-c-893	rs144723570	T	C	0.01117	18:2, linoleic acid (LA) || id:met-c-893	TRUE	reported	igd
5.58856e-16	0.0189	7365	2	65208074	0.0023	met-a-471	rs10211524	A	G	0.4188	2-aminobutyrate || id:met-a-471	TRUE	reported	igd
4.54779e-11	-0.0117	7365	4	89243818	0.0018	met-a-471	rs10022462	T	C	0.452	2-aminobutyrate || id:met-a-471	TRUE	reported	igd
1.32404e-18	0.0358	6180	12	122397476	0.0041	met-a-427	rs493519	C	T	0.8748	2-hydroxyisobutyrate || id:met-a-427	TRUE	reported	igd
2.33701e-08	0.0146	6180	14	93775073	0.0026	met-a-427	rs11160112	C	T	0.2872	2-hydroxyisobutyrate || id:met-a-427	TRUE	reported	igd
4.24796e-08	-0.0152	6180	15	25158051	0.0028	met-a-427	rs11635023	A	G	0.508	2-hydroxyisobutyrate || id:met-a-427	TRUE	reported	igd
3.65999e-09	-0.108394	13498	6	10990493	0.018174	met-c-852	rs2281591	G	A	0.13372	22:6, docosahexaenoic acid || id:met-c-852	TRUE	reported	igd
4.8095e-24	-0.127635	13499	11	61569830	0.012483	met-c-852	rs174546	T	C	0.402849	22:6, docosahexaenoic acid || id:met-c-852	TRUE	reported	igd
7.84007e-09	-0.08311	13495	11	116651115	0.014241	met-c-852	rs11604424	T	C	0.756672	22:6, docosahexaenoic acid || id:met-c-852	TRUE	reported	igd
1.44012e-13	-0.110247	13498	15	58726744	0.014749	met-c-852	rs261334	C	G	0.769129	22:6, docosahexaenoic acid || id:met-c-852	TRUE	reported	igd
1.21001e-09	-0.201292	13491	19	19130096	0.03275	met-c-852	rs145717049	T	C	0.044058	22:6, docosahexaenoic acid || id:met-c-852	TRUE	reported	igd
1.09999e-09	-0.150045	13494	19	19667254	0.024351	met-c-852	rs143988316	T	C	0.069487	22:6, docosahexaenoic acid || id:met-c-852	TRUE	reported	igd
1.08393e-25	-0.0261	7361	5	131661156	0.0025	met-a-500	rs273913	C	T	0.6178	3-dehydrocarnitine* || id:met-a-500	TRUE	reported	igd
2.05902e-08	0.0229	7361	6	160670282	0.0041	met-a-500	rs316019	C	A	0.9014	3-dehydrocarnitine* || id:met-a-500	TRUE	reported	igd
8.69361e-11	-0.0168	7361	10	45958881	0.0026	met-a-500	rs2291429	C	A	0.2373	3-dehydrocarnitine* || id:met-a-500	TRUE	reported	igd
4.57204e-09	-0.01	7331	2	27730940	0.0017	met-a-383	rs1260326	C	T	0.594	3-methyl-2-oxovalerate || id:met-a-383	TRUE	reported	igd
1.21199e-16	0.014	7331	4	89226422	0.0017	met-a-383	rs1440581	C	T	0.5414	3-methyl-2-oxovalerate || id:met-a-383	TRUE	reported	igd
3.79804e-08	-0.011	5566	19	55865527	0.002	met-a-383	rs11084396	T	C	0.544	3-methyl-2-oxovalerate || id:met-a-383	TRUE	reported	igd
1.17112e-29	-0.1901	6934	7	99141373	0.0168	met-a-746	rs10278040	A	G	0.0419	5alpha-androstan-3beta,17beta-diol disulfate || id:met-a-746	TRUE	reported	igd
3.99503e-09	0.0509	6934	12	21331549	0.0086	met-a-746	rs4149056	C	T	0.1614	5alpha-androstan-3beta,17beta-diol disulfate || id:met-a-746	TRUE	reported	igd
3.34888e-22	0.081	6934	19	48385057	0.0084	met-a-746	rs2547231	A	C	0.8298	5alpha-androstan-3beta,17beta-diol disulfate || id:met-a-746	TRUE	reported	igd
1.06001e-08	-0.0098	7345	1	109814880	0.0017	met-a-378	rs4970834	T	C	0.1821	Acetylphosphate || id:met-a-378	TRUE	reported	igd
1.96002e-08	0.0089	7345	6	96378415	0.0016	met-a-378	rs2799635	T	C	0.3644	Acetylphosphate || id:met-a-378	TRUE	reported	igd
7.39946e-26	-0.104582	22569	2	27730940	0.00994	met-c-840	rs1260326	C	T	0.638817	Alanine || id:met-c-840	TRUE	reported	igd
1.49005e-13	-0.071001	24793	2	65220910	0.009603	met-c-840	rs2160387	C	T	0.40317	Alanine || id:met-c-840	TRUE	reported	igd
6.12068e-13	-0.069135	24792	12	47201814	0.009598	met-c-840	rs4554975	G	A	0.644059	Alanine || id:met-c-840	TRUE	reported	igd
3.67959e-11	0.086007	24794	12	56912864	0.012989	met-c-840	rs2694917	C	T	0.168504	Alanine || id:met-c-840	TRUE	reported	igd
1.36e-09	0.079667	24794	12	47105117	0.013135	met-c-840	rs12578760	T	C	0.144838	Alanine || id:met-c-840	TRUE	reported	igd
4.05042e-11	-0.161931	22675	16	70341358	0.024508	met-c-840	rs149191093	T	C	0.043189	Alanine || id:met-c-840	TRUE	reported	igd
6.60998e-30	-0.48635	18957	4	74990001	0.04232	met-c-841	rs185567543	T	A	0.017801	Albumin || id:met-c-841	TRUE	reported	igd
1.69981e-11	-0.165387	18956	4	72725249	0.02429	met-c-841	rs12500991	T	C	0.053336	Albumin || id:met-c-841	TRUE	reported	igd
1.38007e-14	-0.269028	18952	4	73406173	0.03454	met-c-841	rs144064722	G	A	0.025154	Albumin || id:met-c-841	TRUE	reported	igd
1.77419e-12	0.0253	7222	1	119952776	0.0036	met-a-616	rs12141041	C	T	0.5308	Alpha-hydroxyisovalerate || id:met-a-616	TRUE	reported	igd
4.05005e-08	0.0197	7222	4	89203670	0.0036	met-a-616	rs893971	G	A	0.4118	Alpha-hydroxyisovalerate || id:met-a-616	TRUE	reported	igd
1.25806e-30	-0.0409	7222	11	18325146	0.0036	met-a-616	rs2403254	T	C	0.5505	Alpha-hydroxyisovalerate || id:met-a-616	TRUE	reported	igd
4.10771e-18	0.056	7338	7	99566407	0.0064	met-a-460	rs2525554	A	G	0.4863	Androsterone sulfate || id:met-a-460	TRUE	reported	igd
8.81049e-113	-0.3609	7338	7	99141373	0.016	met-a-460	rs10278040	A	G	0.0419	Androsterone sulfate || id:met-a-460	TRUE	reported	igd
6.23735e-12	0.051	7338	19	48372195	0.0074	met-a-460	rs182420	T	C	0.7553	Androsterone sulfate || id:met-a-460	TRUE	reported	igd
3.29003e-08	0.073728	18400	4	69375736	0.013224	met-c-842	rs4860951	T	A	0.351356	Apolipoprotein A-I || id:met-c-842	TRUE	reported	igd
8.30004e-09	0.203723	18398	4	73406173	0.035039	met-c-842	rs144064722	G	A	0.025304	Apolipoprotein A-I || id:met-c-842	TRUE	reported	igd
1.67001e-08	-0.22095	18400	8	19885513	0.038801	met-c-842	rs75835816	C	G	0.019619	Apolipoprotein A-I || id:met-c-842	TRUE	reported	igd
1.76999e-08	0.086363	18400	8	9187242	0.015193	met-c-842	rs1461729	G	A	0.861933	Apolipoprotein A-I || id:met-c-842	TRUE	reported	igd
2.86003e-09	-0.079839	18401	9	107664301	0.013321	met-c-842	rs1883025	T	C	0.194349	Apolipoprotein A-I || id:met-c-842	TRUE	reported	igd
1.32008e-11	0.071714	20683	11	61619829	0.010504	met-c-842	rs174594	A	C	0.58921	Apolipoprotein A-I || id:met-c-842	TRUE	reported	igd
2.57988e-39	0.144314	18401	15	58680178	0.010905	met-c-842	rs261291	C	T	0.374904	Apolipoprotein A-I || id:met-c-842	TRUE	reported	igd
7.76068e-13	0.174133	18398	15	58724706	0.024085	met-c-842	rs11632618	A	G	0.061853	Apolipoprotein A-I || id:met-c-842	TRUE	reported	igd
9.78003e-10	0.186041	16934	15	58869185	0.030161	met-c-842	rs73424577	G	A	0.035619	Apolipoprotein A-I || id:met-c-842	TRUE	reported	igd
7.89951e-63	0.197243	18400	16	56990716	0.011688	met-c-842	rs247617	A	C	0.285998	Apolipoprotein A-I || id:met-c-842	TRUE	reported	igd
5.03037e-14	0.108424	18401	18	47176261	0.014268	met-c-842	rs6507939	C	A	0.838753	Apolipoprotein A-I || id:met-c-842	TRUE	reported	igd
1.29987e-14	-0.319724	18398	1	55334001	0.040849	met-c-843	rs190934192	A	G	0.023998	Apolipoprotein B || id:met-c-843	TRUE	reported	igd
2.49977e-34	-0.437941	15270	1	55505647	0.035298	met-c-843	rs11591147	T	G	0.031101	Apolipoprotein B || id:met-c-843	TRUE	reported	igd
4.73042e-14	-0.282948	18396	1	56801542	0.03695	met-c-843	rs3005923	A	G	0.027652	Apolipoprotein B || id:met-c-843	TRUE	reported	igd
3.55959e-13	0.090052	20690	1	109818306	0.012193	met-c-843	rs629301	T	G	0.779917	Apolipoprotein B || id:met-c-843	TRUE	reported	igd
3.14e-08	-0.061897	20687	1	55518467	0.011013	met-c-843	rs2495477	G	A	0.418981	Apolipoprotein B || id:met-c-843	TRUE	reported	igd
9.99079e-22	0.108852	20686	2	21263900	0.011191	met-c-843	rs1367117	A	G	0.287972	Apolipoprotein B || id:met-c-843	TRUE	reported	igd
2.50998e-10	-0.066785	20690	2	27730940	0.010393	met-c-843	rs1260326	C	T	0.638553	Apolipoprotein B || id:met-c-843	TRUE	reported	igd
1.89998e-09	-0.113253	20690	2	44065090	0.018566	met-c-843	rs6756629	A	G	0.078334	Apolipoprotein B || id:met-c-843	TRUE	reported	igd
2.49e-08	0.236546	18398	4	74813227	0.041781	met-c-843	rs182695896	C	A	0.019349	Apolipoprotein B || id:met-c-843	TRUE	reported	igd
2.29002e-08	0.199001	18398	4	73406173	0.035059	met-c-843	rs144064722	G	A	0.025304	Apolipoprotein B || id:met-c-843	TRUE	reported	igd
1.3499e-15	0.085783	20690	5	74605220	0.010571	met-c-843	rs10056811	A	G	0.341411	Apolipoprotein B || id:met-c-843	TRUE	reported	igd
1.17001e-09	-0.065942	20685	7	21697529	0.010669	met-c-843	rs4722043	C	G	0.417089	Apolipoprotein B || id:met-c-843	TRUE	reported	igd
1.03999e-08	-0.099572	20686	8	19912370	0.017126	met-c-843	rs115849089	A	G	0.106662	Apolipoprotein B || id:met-c-843	TRUE	reported	igd
6.68036e-12	-0.069675	20688	8	126481747	0.009993	met-c-843	rs2980875	G	A	0.483896	Apolipoprotein B || id:met-c-843	TRUE	reported	igd
7.70992e-09	0.073971	20687	9	136155000	0.012612	met-c-843	rs635634	T	C	0.198293	Apolipoprotein B || id:met-c-843	TRUE	reported	igd
2.57988e-30	-0.165767	20686	11	116648917	0.014266	met-c-843	rs964184	C	G	0.861008	Apolipoprotein B || id:met-c-843	TRUE	reported	igd
4.39036e-59	-0.427553	17554	19	45412079	0.025979	met-c-843	rs7412	T	C	0.055855	Apolipoprotein B || id:met-c-843	TRUE	reported	igd
2.32001e-08	0.222868	18400	19	45412955	0.039281	met-c-843	rs1081105	C	A	0.020011	Apolipoprotein B || id:met-c-843	TRUE	reported	igd
7.78037e-32	-0.199648	20686	19	11190652	0.016743	met-c-843	rs142130958	A	G	0.105527	Apolipoprotein B || id:met-c-843	TRUE	reported	igd
3.97e-10	-0.112384	18400	19	20139234	0.017688	met-c-843	rs150617279	A	T	0.110384	Apolipoprotein B || id:met-c-843	TRUE	reported	igd
1.94998e-08	0.144092	18396	20	39179822	0.02526	met-c-843	rs1883711	C	G	0.056795	Apolipoprotein B || id:met-c-843	TRUE	reported	igd
8.69e-09	0.104802	15725	11	61511498	0.018198	met-c-851	rs3741252	T	C	0.11925	Average number of double bonds in a fatty acid chain || id:met-c-851	TRUE	reported	igd
8.14704e-127	-0.293062	13501	11	61569830	0.012231	met-c-851	rs174546	T	C	0.402805	Average number of double bonds in a fatty acid chain || id:met-c-851	TRUE	reported	igd
8.98008e-10	-0.093173	15724	11	61823630	0.015196	met-c-851	rs12226389	C	T	0.185083	Average number of double bonds in a fatty acid chain || id:met-c-851	TRUE	reported	igd
1.10999e-08	0.072982	15721	16	15172118	0.012764	met-c-851	rs11644601	C	T	0.278048	Average number of double bonds in a fatty acid chain || id:met-c-851	TRUE	reported	igd
3.42997e-08	-0.124511	15724	19	45414399	0.022548	met-c-851	rs72654473	A	C	0.077365	Average number of double bonds in a fatty acid chain || id:met-c-851	TRUE	reported	igd
6.18016e-98	0.238151	16794	11	61569830	0.011335	met-c-848	rs174546	T	C	0.384005	Average number of methylene groups in a fatty acid chain || id:met-c-848	TRUE	reported	igd
4.78002e-10	0.088545	19017	11	61823630	0.01421	met-c-848	rs12226389	C	T	0.189479	Average number of methylene groups in a fatty acid chain || id:met-c-848	TRUE	reported	igd
6.98072e-12	-0.295917	14240	17	4667972	0.043116	met-c-848	rs75679663	A	C	0.022988	Average number of methylene groups in a fatty acid chain || id:met-c-848	TRUE	reported	igd
6.29999e-10	0.152815	19016	19	45412079	0.024697	met-c-848	rs7412	T	C	0.059348	Average number of methylene groups in a fatty acid chain || id:met-c-848	TRUE	reported	igd
2.14981e-13	0.120066	13527	11	61823630	0.016295	met-c-847	rs12226389	C	T	0.186087	Average number of methylene groups per double bond || id:met-c-847	TRUE	reported	igd
4.53002e-10	-0.117957	13531	11	61511498	0.018843	met-c-847	rs3741252	T	C	0.128201	Average number of methylene groups per double bond || id:met-c-847	TRUE	reported	igd
9.2045e-146	0.313917	13530	11	61570783	0.012168	met-c-847	rs174547	C	T	0.402144	Average number of methylene groups per double bond || id:met-c-847	TRUE	reported	igd
7.99006e-10	0.077157	13529	16	15139594	0.012505	met-c-847	rs34955778	C	T	0.433229	Average number of methylene groups per double bond || id:met-c-847	TRUE	reported	igd
3.26964e-11	0.188136	13526	19	45412079	0.028245	met-c-847	rs7412	T	C	0.057413	Average number of methylene groups per double bond || id:met-c-847	TRUE	reported	igd
2.07683e-19	-0.0221	7357	2	211543055	0.0025	met-a-362	rs715	C	T	0.287	Betaine || id:met-a-362	TRUE	reported	igd
1.48799e-19	-0.0304	7357	5	78346769	0.0034	met-a-362	rs16876394	C	T	0.1007	Betaine || id:met-a-362	TRUE	reported	igd
8.14142e-13	-0.0191	7357	12	320920	0.0027	met-a-362	rs499368	A	T	0.5267	Betaine || id:met-a-362	TRUE	reported	igd
1.14604e-11	0.0121	7357	21	44487404	0.0018	met-a-362	rs2851391	C	T	0.5418	Betaine || id:met-a-362	TRUE	reported	igd
5.93472e-13	0.0718	4452	3	186454180	0.01	met-a-656	rs5030062	C	A	0.3853	Bradykinin, des-arg(9) || id:met-a-656	TRUE	reported	igd
3.55877e-48	0.1412	4452	4	187174683	0.0097	met-a-656	rs4253311	G	A	0.5131	Bradykinin, des-arg(9) || id:met-a-656	TRUE	reported	igd
2.75613e-23	0.169	2956	5	176842474	0.017	met-a-656	rs2731672	C	T	0.743	Bradykinin, des-arg(9) || id:met-a-656	TRUE	reported	igd
6.22702e-09	0.024	7349	5	131714409	0.0041	met-a-476	rs274567	T	C	0.3712	Butyrylcarnitine || id:met-a-476	TRUE	reported	igd
1.61102e-14	0.0358	7349	10	61467182	0.0047	met-a-476	rs1171617	T	G	0.7771	Butyrylcarnitine || id:met-a-476	TRUE	reported	igd
6.98072e-58	-0.0679	7349	12	121477912	0.0042	met-a-476	rs4556628	C	T	0.7047	Butyrylcarnitine || id:met-a-476	TRUE	reported	igd
1e-200	0.1297	7349	12	121112429	0.004	met-a-476	rs11065202	C	T	0.4178	Butyrylcarnitine || id:met-a-476	TRUE	reported	igd
1.05801e-08	0.0342	7349	15	76599892	0.006	met-a-476	rs2469211	T	A	0.1079	Butyrylcarnitine || id:met-a-476	TRUE	reported	igd
1.62855e-37	0.1021	315153	1	51581471	0.0079756	ukb-d-30680_irnt	rs112174050	T	C	0.025376	Calcium || id:ukb-d-30680_irnt	TRUE	reported	igd
1.29778e-17	0.022232	315153	1	1098421	0.0026019	ukb-d-30680_irnt	rs12135382	T	C	0.58441	Calcium || id:ukb-d-30680_irnt	TRUE	reported	igd
5.10152e-11	-0.017168	315153	1	226915325	0.0026138	ukb-d-30680_irnt	rs835664	G	A	0.45554	Calcium || id:ukb-d-30680_irnt	TRUE	reported	igd
5.37403e-29	0.079576	315153	1	68268784	0.0071199	ukb-d-30680_irnt	rs75895430	G	C	0.032748	Calcium || id:ukb-d-30680_irnt	TRUE	reported	igd
7.44218e-26	-0.026135	315153	1	155161168	0.0024855	ukb-d-30680_irnt	rs12743084	G	C	0.54091	Calcium || id:ukb-d-30680_irnt	TRUE	reported	igd
8.95427e-09	0.014489	315153	1	116828633	0.00252	ukb-d-30680_irnt	rs10754439	T	G	0.41724	Calcium || id:ukb-d-30680_irnt	TRUE	reported	igd
1.60472e-28	0.028426	315153	1	21820042	0.0025657	ukb-d-30680_irnt	rs12132412	G	A	0.38841	Calcium || id:ukb-d-30680_irnt	TRUE	reported	igd
9.43192e-21	0.024098	315153	1	217471419	0.0025793	ukb-d-30680_irnt	rs1497826	G	C	0.37333	Calcium || id:ukb-d-30680_irnt	TRUE	reported	igd
6.54938e-16	0.020309	315153	1	16510894	0.0025138	ukb-d-30680_irnt	rs36086195	T	C	0.5803	Calcium || id:ukb-d-30680_irnt	TRUE	reported	igd
2.06158e-15	-0.02063	315153	1	220077269	0.0025988	ukb-d-30680_irnt	rs7533348	C	T	0.35163	Calcium || id:ukb-d-30680_irnt	TRUE	reported	igd
8.50354e-23	0.02444	315153	1	43428650	0.0024865	ukb-d-30680_irnt	rs710217	G	A	0.48544	Calcium || id:ukb-d-30680_irnt	TRUE	reported	igd
6.34468e-09	0.019508	315153	1	112222279	0.0033591	ukb-d-30680_irnt	rs72697816	T	C	0.16275	Calcium || id:ukb-d-30680_irnt	TRUE	reported	igd
2.36048e-08	0.021116	315153	1	77967507	0.0037819	ukb-d-30680_irnt	rs71658797	A	T	0.12367	Calcium || id:ukb-d-30680_irnt	TRUE	reported	igd
5.70427e-20	0.04282	315153	1	150992010	0.0046796	ukb-d-30680_irnt	rs80350997	A	G	0.077804	Calcium || id:ukb-d-30680_irnt	TRUE	reported	igd
7.66655e-15	0.022016	315153	1	199012478	0.0028322	ukb-d-30680_irnt	rs1036332	C	A	0.7391	Calcium || id:ukb-d-30680_irnt	TRUE	reported	igd
6.05899e-14	0.020085	315153	1	23799001	0.0026755	ukb-d-30680_irnt	rs10917386	T	C	0.68993	Calcium || id:ukb-d-30680_irnt	TRUE	reported	igd
9.9793e-14	0.019575	315153	1	156785771	0.0026305	ukb-d-30680_irnt	rs7546838	G	A	0.65123	Calcium || id:ukb-d-30680_irnt	TRUE	reported	igd
1.18891e-09	-0.01592	315153	1	178509462	0.0026176	ukb-d-30680_irnt	rs11588907	T	C	0.34201	Calcium || id:ukb-d-30680_irnt	TRUE	reported	igd
1.25551e-08	-0.017712	315153	1	91533297	0.0031117	ukb-d-30680_irnt	rs165316	G	A	0.19804	Calcium || id:ukb-d-30680_irnt	TRUE	reported	igd
1.2517e-51	-0.038423	315153	2	97458436	0.0025412	ukb-d-30680_irnt	rs6741561	T	C	0.39322	Calcium || id:ukb-d-30680_irnt	TRUE	reported	igd
1.70181e-08	-0.017465	315153	2	133196452	0.0030967	ukb-d-30680_irnt	rs3748861	A	C	0.20249	Calcium || id:ukb-d-30680_irnt	TRUE	reported	igd
2.89561e-08	-0.013983	315153	2	233745333	0.0025205	ukb-d-30680_irnt	rs778368	C	G	0.58544	Calcium || id:ukb-d-30680_irnt	TRUE	reported	igd
4.95222e-83	-0.048955	315153	2	27730940	0.0025352	ukb-d-30680_irnt	rs1260326	C	T	0.60707	Calcium || id:ukb-d-30680_irnt	TRUE	reported	igd
5.25049e-30	-0.0286	315153	2	61426820	0.0025129	ukb-d-30680_irnt	rs777588	A	G	0.57812	Calcium || id:ukb-d-30680_irnt	TRUE	reported	igd
1.01205e-19	-0.022541	315153	2	114034627	0.0024802	ukb-d-30680_irnt	rs1374161	A	G	0.49083	Calcium || id:ukb-d-30680_irnt	TRUE	reported	igd
1.52055e-14	-0.024268	315153	2	10163922	0.0031574	ukb-d-30680_irnt	rs12998379	A	G	0.19372	Calcium || id:ukb-d-30680_irnt	TRUE	reported	igd
7.57007e-12	0.025344	315153	2	213735555	0.0037016	ukb-d-30680_irnt	rs7559013	C	A	0.12955	Calcium || id:ukb-d-30680_irnt	TRUE	reported	igd
7.58403e-12	-0.021381	315153	2	10134511	0.003123	ukb-d-30680_irnt	rs66920316	A	G	0.19587	Calcium || id:ukb-d-30680_irnt	TRUE	reported	igd
2.19508e-10	0.022269	315153	2	54801525	0.0035085	ukb-d-30680_irnt	rs62134679	C	T	0.14781	Calcium || id:ukb-d-30680_irnt	TRUE	reported	igd
6.60998e-19	0.072557	315153	2	9007708	0.0081692	ukb-d-30680_irnt	rs116769926	A	C	0.023565	Calcium || id:ukb-d-30680_irnt	TRUE	reported	igd
1.6293e-12	0.019109	315153	2	234373537	0.0027054	ukb-d-30680_irnt	rs2971855	A	G	0.30175	Calcium || id:ukb-d-30680_irnt	TRUE	reported	igd
1.1413e-10	-0.01636	315153	2	165528876	0.0025376	ukb-d-30680_irnt	rs13389219	T	C	0.39365	Calcium || id:ukb-d-30680_irnt	TRUE	reported	igd
4.12971e-10	-0.01561	315153	2	25518862	0.0024979	ukb-d-30680_irnt	rs7587636	A	G	0.52888	Calcium || id:ukb-d-30680_irnt	TRUE	reported	igd
3.30613e-08	-0.020398	315153	2	182743246	0.0036923	ukb-d-30680_irnt	rs7592216	T	G	0.86905	Calcium || id:ukb-d-30680_irnt	TRUE	reported	igd
1.43021e-22	-0.026138	315153	2	121041314	0.0026736	ukb-d-30680_irnt	rs3931841	G	A	0.68143	Calcium || id:ukb-d-30680_irnt	TRUE	reported	igd
1.07498e-15	-0.020606	315153	2	242296449	0.0025699	ukb-d-30680_irnt	rs1476698	G	A	0.36872	Calcium || id:ukb-d-30680_irnt	TRUE	reported	igd
1.65463e-11	-0.016994	315153	2	69525721	0.0025236	ukb-d-30680_irnt	rs7370877	G	A	0.4196	Calcium || id:ukb-d-30680_irnt	TRUE	reported	igd
4.22085e-75	-0.045948	315153	2	234296444	0.0025051	ukb-d-30680_irnt	rs838717	A	G	0.56567	Calcium || id:ukb-d-30680_irnt	TRUE	reported	igd
5.1606e-11	0.043271	315153	2	98242555	0.0065897	ukb-d-30680_irnt	rs35751693	T	C	0.039296	Calcium || id:ukb-d-30680_irnt	TRUE	reported	igd
1.26879e-10	0.016072	315153	2	191343763	0.0024992	ukb-d-30680_irnt	rs12613807	C	T	0.44354	Calcium || id:ukb-d-30680_irnt	TRUE	reported	igd
1e-200	0.19306	315153	3	122013465	0.0037018	ukb-d-30680_irnt	rs73186030	T	C	0.12759	Calcium || id:ukb-d-30680_irnt	TRUE	reported	igd
8.70563e-48	0.037621	315153	3	186342060	0.0025901	ukb-d-30680_irnt	rs13073106	T	C	0.64089	Calcium || id:ukb-d-30680_irnt	TRUE	reported	igd
2.88669e-16	-0.025592	315153	3	121052393	0.0031292	ukb-d-30680_irnt	rs142638758	GAC	G	0.19572	Calcium || id:ukb-d-30680_irnt	TRUE	reported	igd
1.95659e-22	-0.037061	315153	3	12393125	0.0038032	ukb-d-30680_irnt	rs1801282	G	C	0.12023	Calcium || id:ukb-d-30680_irnt	TRUE	reported	igd
3.31513e-21	0.026306	315153	3	135933746	0.0027828	ukb-d-30680_irnt	rs73222243	C	A	0.27736	Calcium || id:ukb-d-30680_irnt	TRUE	reported	igd
2.22029e-08	-0.013893	315153	3	52467263	0.0024836	ukb-d-30680_irnt	rs648514	A	G	0.46679	Calcium || id:ukb-d-30680_irnt	TRUE	reported	igd
3.50187e-23	0.046858	315153	3	107190555	0.0047245	ukb-d-30680_irnt	rs138789759	A	G	0.07473	Calcium || id:ukb-d-30680_irnt	TRUE	reported	igd
8.4217e-18	-0.091396	315153	3	122092504	0.010635	ukb-d-30680_irnt	rs73186098	C	T	0.014976	Calcium || id:ukb-d-30680_irnt	TRUE	reported	igd
3.49462e-12	0.01781	315153	3	156795408	0.0025602	ukb-d-30680_irnt	rs56406311	T	C	0.38605	Calcium || id:ukb-d-30680_irnt	TRUE	reported	igd
6.10197e-09	-0.014694	315153	3	156493707	0.0025273	ukb-d-30680_irnt	rs34068092	CA	C	0.53704	Calcium || id:ukb-d-30680_irnt	TRUE	reported	igd
3.09742e-12	-0.027162	315153	3	186682324	0.0038951	ukb-d-30680_irnt	rs6771438	G	T	0.11587	Calcium || id:ukb-d-30680_irnt	TRUE	reported	igd
1.40475e-65	0.059143	315153	3	121937961	0.0034572	ukb-d-30680_irnt	rs34395935	C	G	0.15217	Calcium || id:ukb-d-30680_irnt	TRUE	reported	igd
9.66941e-13	-0.018049	315153	3	56849749	0.0025295	ukb-d-30680_irnt	rs1354034	C	T	0.60146	Calcium || id:ukb-d-30680_irnt	TRUE	reported	igd
2.03021e-08	0.021626	315153	3	4649894	0.0038552	ukb-d-30680_irnt	rs28520334	T	G	0.11889	Calcium || id:ukb-d-30680_irnt	TRUE	reported	igd
5.58085e-42	-0.064048	315153	4	103188709	0.0047171	ukb-d-30680_irnt	rs13107325	T	C	0.07488	Calcium || id:ukb-d-30680_irnt	TRUE	reported	igd
6.79032e-09	0.02162	315153	4	17829990	0.00373	ukb-d-30680_irnt	rs3795243	C	G	0.12611	Calcium || id:ukb-d-30680_irnt	TRUE	reported	igd
2.25419e-08	-0.028403	315153	4	75949596	0.0050798	ukb-d-30680_irnt	rs72660383	C	T	0.06372	Calcium || id:ukb-d-30680_irnt	TRUE	reported	igd
2.35776e-12	0.045458	315153	4	170910322	0.006483	ukb-d-30680_irnt	rs4320103	G	A	0.038785	Calcium || id:ukb-d-30680_irnt	TRUE	reported	igd
1.12419e-08	0.014682	315153	4	38533499	0.0025708	ukb-d-30680_irnt	rs7688574	T	C	0.36861	Calcium || id:ukb-d-30680_irnt	TRUE	reported	igd
1.3103e-10	-0.019886	315153	4	106279747	0.0030945	ukb-d-30680_irnt	rs2647242	G	A	0.79773	Calcium || id:ukb-d-30680_irnt	TRUE	reported	igd
4.39572e-10	0.020853	315153	4	26174563	0.003342	ukb-d-30680_irnt	rs11730491	T	G	0.16812	Calcium || id:ukb-d-30680_irnt	TRUE	reported	igd
3.92013e-54	-0.039865	315153	4	3443931	0.0025727	ukb-d-30680_irnt	rs13108218	G	A	0.61819	Calcium || id:ukb-d-30680_irnt	TRUE	reported	igd
8.44501e-33	-0.039641	315153	4	40565469	0.003323	ukb-d-30680_irnt	rs6841429	A	C	0.16618	Calcium || id:ukb-d-30680_irnt	TRUE	reported	igd
1.1003e-08	-0.014416	315153	4	115390971	0.0025226	ukb-d-30680_irnt	rs62309863	T	G	0.58596	Calcium || id:ukb-d-30680_irnt	TRUE	reported	igd
4.4268e-08	0.015379	315153	5	53307772	0.0028099	ukb-d-30680_irnt	rs255755	G	A	0.26953	Calcium || id:ukb-d-30680_irnt	TRUE	reported	igd
2.62664e-13	0.019556	315153	5	72235092	0.0026742	ukb-d-30680_irnt	rs35841312	GA	G	0.31984	Calcium || id:ukb-d-30680_irnt	TRUE	reported	igd
3.71279e-12	0.018319	315153	5	176788622	0.0026366	ukb-d-30680_irnt	rs4976647	C	A	0.33171	Calcium || id:ukb-d-30680_irnt	TRUE	reported	igd
1.5656e-10	0.017446	315153	5	74587940	0.0027263	ukb-d-30680_irnt	rs7730344	A	C	0.29299	Calcium || id:ukb-d-30680_irnt	TRUE	reported	igd
1.67741e-09	-0.025781	315153	5	131293738	0.004278	ukb-d-30680_irnt	rs17132144	T	C	0.092974	Calcium || id:ukb-d-30680_irnt	TRUE	reported	igd
1.25539e-08	-0.017559	315153	5	76117768	0.0030848	ukb-d-30680_irnt	rs2243010	T	C	0.20565	Calcium || id:ukb-d-30680_irnt	TRUE	reported	igd
1.54668e-20	-0.02576	315153	5	133899872	0.0027727	ukb-d-30680_irnt	rs2241699	C	G	0.27735	Calcium || id:ukb-d-30680_irnt	TRUE	reported	igd
1.13449e-11	0.017609	315153	5	174045907	0.0025939	ukb-d-30680_irnt	rs11743466	G	C	0.36435	Calcium || id:ukb-d-30680_irnt	TRUE	reported	igd
4.05135e-08	-0.013673	315153	5	122824678	0.0024911	ukb-d-30680_irnt	rs1500187	G	A	0.45561	Calcium || id:ukb-d-30680_irnt	TRUE	reported	igd
7.13346e-65	-0.042226	315153	6	74463894	0.0024821	ukb-d-30680_irnt	rs6909201	G	A	0.51673	Calcium || id:ukb-d-30680_irnt	TRUE	reported	igd
8.21448e-10	-0.016905	315153	6	130321899	0.0027528	ukb-d-30680_irnt	rs945890	T	A	0.71365	Calcium || id:ukb-d-30680_irnt	TRUE	reported	igd
2.14398e-08	-0.013916	315153	6	160766183	0.0024849	ukb-d-30680_irnt	rs634916	T	A	0.51077	Calcium || id:ukb-d-30680_irnt	TRUE	reported	igd
2.63888e-08	0.018169	315153	6	33577823	0.0032655	ukb-d-30680_irnt	rs71565393	T	C	0.17709	Calcium || id:ukb-d-30680_irnt	TRUE	reported	igd
8.46097e-09	0.014332	315153	6	101322202	0.0024885	ukb-d-30680_irnt	rs9399697	T	C	0.46357	Calcium || id:ukb-d-30680_irnt	TRUE	reported	igd
1.43179e-10	-0.016199	315153	6	116305064	0.0025261	ukb-d-30680_irnt	rs3822858	C	T	0.40732	Calcium || id:ukb-d-30680_irnt	TRUE	reported	igd
9.25977e-41	-0.043591	315153	6	34169074	0.0032603	ukb-d-30680_irnt	rs1187117	T	G	0.82509	Calcium || id:ukb-d-30680_irnt	TRUE	reported	igd
7.99098e-14	-0.02454	315153	6	32375796	0.0032848	ukb-d-30680_irnt	rs3129959	T	A	0.17202	Calcium || id:ukb-d-30680_irnt	TRUE	reported	igd
1.04739e-08	-0.016566	315153	6	44078830	0.0028946	ukb-d-30680_irnt	rs55772024	A	G	0.24231	Calcium || id:ukb-d-30680_irnt	TRUE	reported	igd
1.88669e-35	-0.031523	315153	6	134518919	0.0025365	ukb-d-30680_irnt	rs1763519	C	G	0.60693	Calcium || id:ukb-d-30680_irnt	TRUE	reported	igd
7.99834e-20	-0.024427	315153	6	125333797	0.0026802	ukb-d-30680_irnt	rs9388399	C	T	0.31236	Calcium || id:ukb-d-30680_irnt	TRUE	reported	igd
3.7914e-17	-0.021947	315153	6	137275839	0.0026066	ukb-d-30680_irnt	rs2327774	C	T	0.37806	Calcium || id:ukb-d-30680_irnt	TRUE	reported	igd
4.88427e-14	-0.02113	315153	7	92286980	0.0028041	ukb-d-30680_irnt	rs17164683	T	C	0.26964	Calcium || id:ukb-d-30680_irnt	TRUE	reported	igd
1.70687e-14	-0.019054	315153	7	106803184	0.0024838	ukb-d-30680_irnt	rs257380	A	T	0.52081	Calcium || id:ukb-d-30680_irnt	TRUE	reported	igd
1.85272e-09	0.031618	315153	7	143105566	0.0052606	ukb-d-30680_irnt	rs62472728	T	C	0.060424	Calcium || id:ukb-d-30680_irnt	TRUE	reported	igd
2.35885e-35	-0.030886	315153	7	65425894	0.0024888	ukb-d-30680_irnt	rs9530	G	A	0.54939	Calcium || id:ukb-d-30680_irnt	TRUE	reported	igd
7.89042e-18	0.033973	315153	7	150498245	0.0039496	ukb-d-30680_irnt	rs114949263	C	T	0.11154	Calcium || id:ukb-d-30680_irnt	TRUE	reported	igd
4.46272e-22	-0.024299	315153	7	77500734	0.0025152	ukb-d-30680_irnt	rs7786368	C	T	0.41572	Calcium || id:ukb-d-30680_irnt	TRUE	reported	igd
9.37994e-14	-0.021075	315153	7	16079195	0.002829	ukb-d-30680_irnt	rs4721467	T	A	0.73827	Calcium || id:ukb-d-30680_irnt	TRUE	reported	igd
3.01578e-13	0.027761	315153	8	23377604	0.003806	ukb-d-30680_irnt	rs36104352	C	A	0.12065	Calcium || id:ukb-d-30680_irnt	TRUE	reported	igd
3.17761e-12	0.02019	315153	8	38310910	0.0028967	ukb-d-30680_irnt	rs10958700	G	T	0.24708	Calcium || id:ukb-d-30680_irnt	TRUE	reported	igd
1.3394e-10	0.016317	315153	8	145028587	0.0025405	ukb-d-30680_irnt	rs58579887	C	T	0.40406	Calcium || id:ukb-d-30680_irnt	TRUE	reported	igd
2.38358e-08	0.019978	315153	8	101733229	0.0035791	ukb-d-30680_irnt	rs3133548	T	C	0.14175	Calcium || id:ukb-d-30680_irnt	TRUE	reported	igd
4.25432e-08	-0.021528	315153	8	8296230	0.0039283	ukb-d-30680_irnt	rs41393948	T	C	0.11309	Calcium || id:ukb-d-30680_irnt	TRUE	reported	igd
5.94114e-10	0.01727	315153	8	72375328	0.002789	ukb-d-30680_irnt	rs12675477	T	C	0.27405	Calcium || id:ukb-d-30680_irnt	TRUE	reported	igd
4.7676e-40	0.057031	315153	8	9183596	0.004305	ukb-d-30680_irnt	rs4841132	G	A	0.908256	Calcium || id:ukb-d-30680_irnt	TRUE	reported	igd
8.07235e-17	-0.023372	315153	8	106572270	0.0028056	ukb-d-30680_irnt	rs2343592	G	A	0.26683	Calcium || id:ukb-d-30680_irnt	TRUE	reported	igd
5.92516e-14	0.021278	315153	8	21945518	0.0028333	ukb-d-30680_irnt	rs2309233	C	T	0.73111	Calcium || id:ukb-d-30680_irnt	TRUE	reported	igd
1.47911e-11	-0.018348	315153	8	63946542	0.0027182	ukb-d-30680_irnt	rs111291669	TTA	T	0.3043	Calcium || id:ukb-d-30680_irnt	TRUE	reported	igd
1.5713e-08	0.014388	315153	8	143837749	0.0025449	ukb-d-30680_irnt	rs10108887	A	G	0.3878	Calcium || id:ukb-d-30680_irnt	TRUE	reported	igd
1.7334e-16	0.023293	315153	9	71514547	0.002827	ukb-d-30680_irnt	rs883951	G	A	0.26083	Calcium || id:ukb-d-30680_irnt	TRUE	reported	igd
1.81635e-13	-0.021656	315153	9	907988	0.0029416	ukb-d-30680_irnt	rs2370218	T	G	0.76572	Calcium || id:ukb-d-30680_irnt	TRUE	reported	igd
1.11091e-09	-0.016672	315153	9	129401550	0.0027364	ukb-d-30680_irnt	rs11792928	T	C	0.29451	Calcium || id:ukb-d-30680_irnt	TRUE	reported	igd
4.57004e-08	0.014988	315153	9	116365188	0.0027413	ukb-d-30680_irnt	rs567743	G	A	0.70804	Calcium || id:ukb-d-30680_irnt	TRUE	reported	igd
6.6359e-14	0.019082	315153	9	96905219	0.0025458	ukb-d-30680_irnt	rs7864156	G	T	0.39031	Calcium || id:ukb-d-30680_irnt	TRUE	reported	igd
1.2782e-36	-0.032516	315153	9	80498559	0.0025722	ukb-d-30680_irnt	rs4744854	C	G	0.62943	Calcium || id:ukb-d-30680_irnt	TRUE	reported	igd
1.4615e-33	-0.061136	315153	9	97638926	0.0050631	ukb-d-30680_irnt	rs12339541	A	C	0.064122	Calcium || id:ukb-d-30680_irnt	TRUE	reported	igd
1.04088e-35	0.032422	315153	9	129294976	0.002599	ukb-d-30680_irnt	rs10819178	G	T	0.63787	Calcium || id:ukb-d-30680_irnt	TRUE	reported	igd
9.54553e-17	-0.038187	315153	9	77472066	0.0045949	ukb-d-30680_irnt	rs12378991	A	G	0.079671	Calcium || id:ukb-d-30680_irnt	TRUE	reported	igd
1.11921e-08	-0.024938	315153	10	100189252	0.0043661	ukb-d-30680_irnt	rs1061134	A	G	0.092209	Calcium || id:ukb-d-30680_irnt	TRUE	reported	igd
1.11944e-59	0.069473	315153	10	9321880	0.0042632	ukb-d-30680_irnt	rs112371897	T	C	0.093701	Calcium || id:ukb-d-30680_irnt	TRUE	reported	igd
5.61565e-20	-0.030741	315153	10	8118677	0.0033589	ukb-d-30680_irnt	rs498490	T	C	0.16379	Calcium || id:ukb-d-30680_irnt	TRUE	reported	igd
1.0639e-11	0.019664	315153	10	22394843	0.0028927	ukb-d-30680_irnt	rs3011642	T	C	0.24286	Calcium || id:ukb-d-30680_irnt	TRUE	reported	igd
6.67114e-32	-0.054524	315153	10	9234100	0.0046379	ukb-d-30680_irnt	rs74230087	A	G	0.077523	Calcium || id:ukb-d-30680_irnt	TRUE	reported	igd
1.9476e-17	0.02155	315153	10	80999929	0.0025361	ukb-d-30680_irnt	rs5786388	CA	C	0.58149	Calcium || id:ukb-d-30680_irnt	TRUE	reported	igd
4.10866e-12	-0.017357	315153	10	96039597	0.0025033	ukb-d-30680_irnt	rs2274224	C	G	0.43174	Calcium || id:ukb-d-30680_irnt	TRUE	reported	igd
4.14477e-12	-0.019772	315153	10	115841641	0.0028521	ukb-d-30680_irnt	rs2419886	T	C	0.25651	Calcium || id:ukb-d-30680_irnt	TRUE	reported	igd
1.12091e-10	0.020789	315153	10	65497266	0.0032232	ukb-d-30680_irnt	rs4082330	T	C	0.81429	Calcium || id:ukb-d-30680_irnt	TRUE	reported	igd
6.7146e-10	-0.01579	315153	10	65151268	0.002558	ukb-d-30680_irnt	rs149727843	TCAA	T	0.59543	Calcium || id:ukb-d-30680_irnt	TRUE	reported	igd
2.84761e-08	0.022077	315153	10	115989575	0.0039773	ukb-d-30680_irnt	rs35893988	T	TA	0.11721	Calcium || id:ukb-d-30680_irnt	TRUE	reported	igd
1.30467e-15	-0.027155	315153	10	50507709	0.0033967	ukb-d-30680_irnt	rs17774672	A	G	0.15837	Calcium || id:ukb-d-30680_irnt	TRUE	reported	igd
1.35641e-09	0.015065	315153	10	94430525	0.0024857	ukb-d-30680_irnt	rs9419741	G	A	0.47946	Calcium || id:ukb-d-30680_irnt	TRUE	reported	igd
5.82076e-09	-0.020733	315153	10	52871560	0.0035611	ukb-d-30680_irnt	rs7913072	A	G	0.8591	Calcium || id:ukb-d-30680_irnt	TRUE	reported	igd
5.60415e-09	-0.067507	315153	10	9231643	0.011583	ukb-d-30680_irnt	rs117179023	T	C	0.011952	Calcium || id:ukb-d-30680_irnt	TRUE	reported	igd
8.30233e-23	-0.026465	315153	11	3009640	0.0026919	ukb-d-30680_irnt	rs4758621	G	A	0.30778	Calcium || id:ukb-d-30680_irnt	TRUE	reported	igd
1.36239e-12	0.033623	315153	11	119099906	0.0047436	ukb-d-30680_irnt	rs4938642	C	G	0.07402	Calcium || id:ukb-d-30680_irnt	TRUE	reported	igd
2.60669e-09	0.015257	315153	11	122553139	0.0025621	ukb-d-30680_irnt	rs949300	A	T	0.37994	Calcium || id:ukb-d-30680_irnt	TRUE	reported	igd
4.92425e-09	0.014619	315153	11	71548492	0.002499	ukb-d-30680_irnt	rs12793731	T	C	0.51133	Calcium || id:ukb-d-30680_irnt	TRUE	reported	igd
7.94328e-38	0.032935	315153	11	13508384	0.0025614	ukb-d-30680_irnt	rs2004315	T	C	0.62474	Calcium || id:ukb-d-30680_irnt	TRUE	reported	igd
7.48342e-15	-0.01943	315153	11	87901236	0.0024985	ukb-d-30680_irnt	rs302650	A	G	0.43217	Calcium || id:ukb-d-30680_irnt	TRUE	reported	igd
8.76799e-15	-0.020051	315153	11	47913945	0.0025851	ukb-d-30680_irnt	rs34614231	C	G	0.36562	Calcium || id:ukb-d-30680_irnt	TRUE	reported	igd
3.41201e-09	-0.015382	315153	11	102023505	0.0026025	ukb-d-30680_irnt	rs7924737	G	A	0.34907	Calcium || id:ukb-d-30680_irnt	TRUE	reported	igd
9.53235e-38	-0.061065	315153	11	126229617	0.0047544	ukb-d-30680_irnt	rs73632745	T	C	0.07357	Calcium || id:ukb-d-30680_irnt	TRUE	reported	igd
1.55955e-15	0.01991	315153	11	68613367	0.0024973	ukb-d-30680_irnt	rs4633480	A	G	0.55622	Calcium || id:ukb-d-30680_irnt	TRUE	reported	igd
3.88938e-08	0.013816	315153	11	69285740	0.0025138	ukb-d-30680_irnt	rs7940215	T	C	0.43382	Calcium || id:ukb-d-30680_irnt	TRUE	reported	igd
2.2009e-19	-0.026421	315153	11	2959702	0.0029345	ukb-d-30680_irnt	rs371361048	C	CTT	0.25539	Calcium || id:ukb-d-30680_irnt	TRUE	reported	igd
7.38431e-09	0.015136	315153	11	118957388	0.0026177	ukb-d-30680_irnt	rs141949189	T	A	0.43343	Calcium || id:ukb-d-30680_irnt	TRUE	reported	igd
1.50487e-24	-0.027145	315153	12	49106360	0.0026541	ukb-d-30680_irnt	rs199785243	CT	C	0.32519	Calcium || id:ukb-d-30680_irnt	TRUE	reported	igd
2.30569e-12	-0.03102	315153	12	12210001	0.004422	ukb-d-30680_irnt	rs11616030	C	A	0.086855	Calcium || id:ukb-d-30680_irnt	TRUE	reported	igd
3.09172e-24	0.10355	315153	12	4006794	0.010194	ukb-d-30680_irnt	rs117213754	A	G	0.01499	Calcium || id:ukb-d-30680_irnt	TRUE	reported	igd
2.25481e-09	-0.016454	315153	12	57977003	0.0027522	ukb-d-30680_irnt	rs775249	T	C	0.28302	Calcium || id:ukb-d-30680_irnt	TRUE	reported	igd
2.38836e-13	-0.018312	315153	12	54723028	0.0024997	ukb-d-30680_irnt	rs6580981	A	G	0.45845	Calcium || id:ukb-d-30680_irnt	TRUE	reported	igd
1.08768e-44	-0.11126	315153	12	123519112	0.0079314	ukb-d-30680_irnt	rs17884869	A	G	0.025015	Calcium || id:ukb-d-30680_irnt	TRUE	reported	igd
6.03115e-13	-0.019314	315153	12	90223202	0.0026825	ukb-d-30680_irnt	rs10858935	A	G	0.6869	Calcium || id:ukb-d-30680_irnt	TRUE	reported	igd
9.19179e-12	-0.017557	315153	12	110723203	0.0025748	ukb-d-30680_irnt	rs3026445	C	T	0.36686	Calcium || id:ukb-d-30680_irnt	TRUE	reported	igd
5.78362e-24	0.035482	315153	13	42535935	0.0035143	ukb-d-30680_irnt	rs9532958	A	G	0.85471	Calcium || id:ukb-d-30680_irnt	TRUE	reported	igd
6.18643e-09	-0.016252	315153	13	31037903	0.0027964	ukb-d-30680_irnt	rs2249825	C	G	0.26885	Calcium || id:ukb-d-30680_irnt	TRUE	reported	igd
3.65662e-09	-0.017842	315153	13	20490004	0.0030244	ukb-d-30680_irnt	rs11433086	CT	C	0.77037	Calcium || id:ukb-d-30680_irnt	TRUE	reported	igd
3.50187e-15	-0.02257	315153	13	110504964	0.0028672	ukb-d-30680_irnt	rs12583851	C	T	0.75079	Calcium || id:ukb-d-30680_irnt	TRUE	reported	igd
4.30834e-08	0.029039	315153	14	64595763	0.0053011	ukb-d-30680_irnt	rs35852840	A	C	0.058756	Calcium || id:ukb-d-30680_irnt	TRUE	reported	igd
2.28349e-44	0.12313	315153	14	94844947	0.0088105	ukb-d-30680_irnt	rs28929474	T	C	0.020224	Calcium || id:ukb-d-30680_irnt	TRUE	reported	igd
5.52332e-16	0.04661	315153	14	94847262	0.0057545	ukb-d-30680_irnt	rs17580	A	T	0.048851	Calcium || id:ukb-d-30680_irnt	TRUE	reported	igd
4.07099e-12	-0.028104	315153	14	90849104	0.0040525	ukb-d-30680_irnt	rs12147703	A	G	0.89535	Calcium || id:ukb-d-30680_irnt	TRUE	reported	igd
2.47719e-10	0.015857	315153	14	24871926	0.0025057	ukb-d-30680_irnt	rs11621792	T	C	0.4536	Calcium || id:ukb-d-30680_irnt	TRUE	reported	igd
6.00275e-09	-0.023178	315153	14	60616913	0.0039846	ukb-d-30680_irnt	rs424062	G	A	0.12168	Calcium || id:ukb-d-30680_irnt	TRUE	reported	igd
1.84417e-13	-0.021461	315153	14	105989599	0.002916	ukb-d-30680_irnt	rs35590487	T	C	0.2411	Calcium || id:ukb-d-30680_irnt	TRUE	reported	igd
1.30431e-09	-0.018684	315153	15	78271261	0.0030796	ukb-d-30680_irnt	rs60616569	A	G	0.21218	Calcium || id:ukb-d-30680_irnt	TRUE	reported	igd
1.76035e-23	-0.025832	315153	15	69612053	0.0025867	ukb-d-30680_irnt	rs34066945	T	C	0.35838	Calcium || id:ukb-d-30680_irnt	TRUE	reported	igd
3.43661e-08	-0.015582	315153	15	31726824	0.002824	ukb-d-30680_irnt	rs7402977	A	G	0.26677	Calcium || id:ukb-d-30680_irnt	TRUE	reported	igd
9.55432e-37	0.10258	315153	15	44028047	0.0081001	ukb-d-30680_irnt	rs147233090	T	C	0.024325	Calcium || id:ukb-d-30680_irnt	TRUE	reported	igd
6.5887e-12	-0.018063	315153	15	96666402	0.0026305	ukb-d-30680_irnt	rs11629876	T	C	0.3313	Calcium || id:ukb-d-30680_irnt	TRUE	reported	igd
1.47469e-13	-0.01837	315153	15	51510868	0.0024859	ukb-d-30680_irnt	rs4324076	C	A	0.52972	Calcium || id:ukb-d-30680_irnt	TRUE	reported	igd
2.73118e-08	-0.015242	315153	15	40330629	0.0027423	ukb-d-30680_irnt	rs8041057	T	C	0.71393	Calcium || id:ukb-d-30680_irnt	TRUE	reported	igd
1.26125e-13	-0.01881	315153	16	89707636	0.0025383	ukb-d-30680_irnt	rs164751	T	G	0.41044	Calcium || id:ukb-d-30680_irnt	TRUE	reported	igd
4.14562e-08	-0.033487	315153	16	47904346	0.0061055	ukb-d-30680_irnt	rs73536752	T	C	0.043421	Calcium || id:ukb-d-30680_irnt	TRUE	reported	igd
4.50505e-37	-0.031775	315153	16	88520452	0.0024974	ukb-d-30680_irnt	rs12918968	C	A	0.43893	Calcium || id:ukb-d-30680_irnt	TRUE	reported	igd
1.3406e-31	0.030682	315153	16	73024276	0.002623	ukb-d-30680_irnt	rs1858800	T	C	0.34516	Calcium || id:ukb-d-30680_irnt	TRUE	reported	igd
1.30287e-13	-0.022056	315153	16	54451747	0.002978	ukb-d-30680_irnt	rs12922549	T	C	0.23669	Calcium || id:ukb-d-30680_irnt	TRUE	reported	igd
5.1892e-14	0.018826	315153	16	81566121	0.002501	ukb-d-30680_irnt	rs12933858	T	C	0.49305	Calcium || id:ukb-d-30680_irnt	TRUE	reported	igd
4.2658e-11	0.050135	315153	16	16259596	0.0076023	ukb-d-30680_irnt	rs41278174	A	G	0.027299	Calcium || id:ukb-d-30680_irnt	TRUE	reported	igd
4.60681e-11	0.021051	315153	16	72101525	0.0031976	ukb-d-30680_irnt	rs34042070	G	C	0.18627	Calcium || id:ukb-d-30680_irnt	TRUE	reported	igd
4.43711e-17	-0.027808	315153	17	59456589	0.00331	ukb-d-30680_irnt	rs9895661	T	C	0.83087	Calcium || id:ukb-d-30680_irnt	TRUE	reported	igd
1.97052e-09	-0.017068	315153	17	42205876	0.0028445	ukb-d-30680_irnt	rs4239142	G	A	0.74533	Calcium || id:ukb-d-30680_irnt	TRUE	reported	igd
6.11505e-58	0.051014	315153	17	1618363	0.0031786	ukb-d-30680_irnt	rs11078597	C	T	0.1864	Calcium || id:ukb-d-30680_irnt	TRUE	reported	igd
3.92916e-27	-0.089358	315153	17	67081278	0.0082825	ukb-d-30680_irnt	rs77542162	G	A	0.02296	Calcium || id:ukb-d-30680_irnt	TRUE	reported	igd
1.82474e-22	0.029189	315153	17	37513075	0.0029932	ukb-d-30680_irnt	rs36030405	AT	A	0.23433	Calcium || id:ukb-d-30680_irnt	TRUE	reported	igd
7.19515e-10	0.034083	315153	17	6611798	0.0055313	ukb-d-30680_irnt	rs75448233	T	C	0.054475	Calcium || id:ukb-d-30680_irnt	TRUE	reported	igd
7.1796e-15	-0.019566	315153	17	1966920	0.0025143	ukb-d-30680_irnt	rs4790310	T	C	0.57459	Calcium || id:ukb-d-30680_irnt	TRUE	reported	igd
5.83579e-12	-0.017041	315153	17	17602977	0.0024755	ukb-d-30680_irnt	rs2001884	A	T	0.50707	Calcium || id:ukb-d-30680_irnt	TRUE	reported	igd
7.31644e-11	-0.019742	315153	17	47907641	0.0030306	ukb-d-30680_irnt	rs7221118	C	T	0.21487	Calcium || id:ukb-d-30680_irnt	TRUE	reported	igd
6.64661e-11	0.017934	315153	18	60203605	0.0027469	ukb-d-30680_irnt	rs34290411	G	C	0.28591	Calcium || id:ukb-d-30680_irnt	TRUE	reported	igd
3.91742e-52	0.045529	315153	19	3121510	0.0029961	ukb-d-30680_irnt	rs34944502	GC	G	0.23417	Calcium || id:ukb-d-30680_irnt	TRUE	reported	igd
1.00554e-51	0.075238	315153	19	35556659	0.0049714	ukb-d-30680_irnt	rs1672991	G	A	0.933598	Calcium || id:ukb-d-30680_irnt	TRUE	reported	igd
4.88203e-15	-0.099036	315153	19	50025208	0.012648	ukb-d-30680_irnt	rs117080418	A	T	0.010508	Calcium || id:ukb-d-30680_irnt	TRUE	reported	igd
1.39091e-13	0.035812	315153	19	19460541	0.0048411	ukb-d-30680_irnt	rs73001065	C	G	0.071012	Calcium || id:ukb-d-30680_irnt	TRUE	reported	igd
3.76011e-12	-0.044941	315153	19	3151676	0.0064699	ukb-d-30680_irnt	rs11671393	C	G	0.039646	Calcium || id:ukb-d-30680_irnt	TRUE	reported	igd
7.3215e-20	-0.058228	315153	19	38586434	0.0063823	ukb-d-30680_irnt	rs12982234	T	C	0.040195	Calcium || id:ukb-d-30680_irnt	TRUE	reported	igd
3.84238e-14	-0.019448	315153	19	36038390	0.0025703	ukb-d-30680_irnt	rs7599	G	A	0.63432	Calcium || id:ukb-d-30680_irnt	TRUE	reported	igd
3.5359e-13	-0.055298	315153	19	3111094	0.0076037	ukb-d-30680_irnt	rs117896857	T	C	0.027454	Calcium || id:ukb-d-30680_irnt	TRUE	reported	igd
5.38146e-11	0.065928	315153	19	50159756	0.01005	ukb-d-30680_irnt	rs149807892	T	C	0.015916	Calcium || id:ukb-d-30680_irnt	TRUE	reported	igd
9.94947e-09	-0.049987	315153	19	50224222	0.0087212	ukb-d-30680_irnt	rs79501693	C	T	0.021047	Calcium || id:ukb-d-30680_irnt	TRUE	reported	igd
5.95251e-32	-0.038273	315153	19	50014977	0.0032529	ukb-d-30680_irnt	rs2335534	A	G	0.17889	Calcium || id:ukb-d-30680_irnt	TRUE	reported	igd
3.52533e-31	0.03724	315153	19	35566151	0.0032063	ukb-d-30680_irnt	rs75702986	A	G	0.18801	Calcium || id:ukb-d-30680_irnt	TRUE	reported	igd
3.31055e-11	0.023234	315153	19	52172672	0.0035032	ukb-d-30680_irnt	rs35118755	T	C	0.14944	Calcium || id:ukb-d-30680_irnt	TRUE	reported	igd
2.11179e-08	-0.0181	315153	19	3369572	0.0032306	ukb-d-30680_irnt	rs11085015	G	T	0.80023	Calcium || id:ukb-d-30680_irnt	TRUE	reported	igd
1.1618e-09	0.015635	315153	20	52778335	0.0025692	ukb-d-30680_irnt	rs2762938	A	G	0.58681	Calcium || id:ukb-d-30680_irnt	TRUE	reported	igd
8.4489e-79	-0.053136	315153	20	52731402	0.0028265	ukb-d-30680_irnt	rs6127099	T	A	0.27828	Calcium || id:ukb-d-30680_irnt	TRUE	reported	igd
1.93241e-51	0.094018	315153	20	39344272	0.00623	ukb-d-30680_irnt	rs3091842	A	G	0.044124	Calcium || id:ukb-d-30680_irnt	TRUE	reported	igd
2.23306e-13	0.054317	315153	20	5521580	0.0074058	ukb-d-30680_irnt	rs59821684	G	A	0.028933	Calcium || id:ukb-d-30680_irnt	TRUE	reported	igd
8.323e-09	-0.018461	315153	20	33417814	0.0032039	ukb-d-30680_irnt	rs62211622	A	C	0.18385	Calcium || id:ukb-d-30680_irnt	TRUE	reported	igd
1.01181e-11	-0.01835	315153	21	35890958	0.0026966	ukb-d-30680_irnt	rs928760	T	C	0.30319	Calcium || id:ukb-d-30680_irnt	TRUE	reported	igd
6.11575e-10	0.016305	315153	22	43117595	0.0026351	ukb-d-30680_irnt	rs5751350	A	G	0.33022	Calcium || id:ukb-d-30680_irnt	TRUE	reported	igd
4.3396e-08	-0.014293	315153	22	41102879	0.0026099	ukb-d-30680_irnt	rs9611396	C	T	0.65532	Calcium || id:ukb-d-30680_irnt	TRUE	reported	igd
1.17549e-10	0.01683	315153	22	25000461	0.0026122	ukb-d-30680_irnt	rs5760495	T	C	0.35402	Calcium || id:ukb-d-30680_irnt	TRUE	reported	igd
2.69439e-09	0.014899	315153	22	30777529	0.0025043	ukb-d-30680_irnt	rs722298	A	G	0.43771	Calcium || id:ukb-d-30680_irnt	TRUE	reported	igd
3.05281e-16	0.0074	7349	1	110618730	9e-04	met-a-379	rs1466788	G	A	0.5932	Carnitine || id:met-a-379	TRUE	reported	igd
1.86801e-09	-0.0054	7349	2	51331157	9e-04	met-a-379	rs735315	C	T	0.5057	Carnitine || id:met-a-379	TRUE	reported	igd
4.86295e-08	-0.005	7349	2	219261176	9e-04	met-a-379	rs2279014	T	C	0.367	Carnitine || id:met-a-379	TRUE	reported	igd
4.19952e-12	-0.0064	7349	3	179664102	9e-04	met-a-379	rs9842133	C	T	0.3351	Carnitine || id:met-a-379	TRUE	reported	igd
9.60196e-10	-0.0055	7349	4	167693875	9e-04	met-a-379	rs4860022	T	C	0.3362	Carnitine || id:met-a-379	TRUE	reported	igd
3.09599e-18	-0.0079	7349	5	131633355	9e-04	met-a-379	rs419291	C	T	0.6333	Carnitine || id:met-a-379	TRUE	reported	igd
3.36302e-08	0.005	7349	5	78573790	9e-04	met-a-379	rs13182512	T	A	0.6194	Carnitine || id:met-a-379	TRUE	reported	igd
8.98794e-10	-0.0055	7349	5	150428871	9e-04	met-a-379	rs6862024	A	G	0.3691	Carnitine || id:met-a-379	TRUE	reported	igd
4.31499e-08	-0.0049	7349	6	43355851	9e-04	met-a-379	rs2396004	G	A	0.5611	Carnitine || id:met-a-379	TRUE	reported	igd
1.27703e-21	-0.0086	7349	10	61516587	9e-04	met-a-379	rs10821585	A	G	0.4124	Carnitine || id:met-a-379	TRUE	reported	igd
3.68638e-63	-0.0274	7349	10	61413353	0.0016	met-a-379	rs12356193	G	A	0.1638	Carnitine || id:met-a-379	TRUE	reported	igd
3.00303e-08	-0.005	7349	12	47212370	9e-04	met-a-379	rs11183620	G	A	0.5324	Carnitine || id:met-a-379	TRUE	reported	igd
1.632e-08	0.0051	7349	14	65491255	9e-04	met-a-379	rs11620955	G	A	0.5233	Carnitine || id:met-a-379	TRUE	reported	igd
2.34601e-08	0.0051	7349	14	96018052	9e-04	met-a-379	rs11620973	G	A	0.3674	Carnitine || id:met-a-379	TRUE	reported	igd
2.66502e-08	0.005	7349	15	80528373	9e-04	met-a-379	rs2114713	G	T	0.42	Carnitine || id:met-a-379	TRUE	reported	igd
3.18603e-10	0.0057	7349	17	45486651	9e-04	met-a-379	rs3736438	G	T	0.6111	Carnitine || id:met-a-379	TRUE	reported	igd
6.40796e-09	-0.0053	7349	17	55292115	9e-04	met-a-379	rs12709393	G	T	0.3714	Carnitine || id:met-a-379	TRUE	reported	igd
1.94984e-112	0.054562	344278	1	62999675	0.0024205	ukb-d-30690_irnt	rs7534572	G	C	0.6456	Cholesterol || id:ukb-d-30690_irnt	TRUE	reported	igd
5.12743e-12	0.034343	344278	1	110232801	0.0049756	ukb-d-30690_irnt	rs756637	G	A	0.929448	Cholesterol || id:ukb-d-30690_irnt	TRUE	reported	igd
9.68969e-10	0.014339	344278	1	234734956	0.002345	ukb-d-30690_irnt	rs10910476	T	C	0.557	Cholesterol || id:ukb-d-30690_irnt	TRUE	reported	igd
5.9731e-60	0.037905	344278	1	234852760	0.0023206	ukb-d-30690_irnt	rs553427	T	C	0.51773	Cholesterol || id:ukb-d-30690_irnt	TRUE	reported	igd
1.60583e-15	-0.020812	344278	1	55492083	0.0026117	ukb-d-30690_irnt	rs59784135	G	A	0.69764	Cholesterol || id:ukb-d-30690_irnt	TRUE	reported	igd
1e-200	-0.3124	344278	1	55505647	0.0087614	ukb-d-30690_irnt	rs11591147	T	G	0.017689	Cholesterol || id:ukb-d-30690_irnt	TRUE	reported	igd
9.33684e-29	-0.026437	344278	1	25773708	0.0023759	ukb-d-30690_irnt	rs34596921	TA	T	0.41831	Cholesterol || id:ukb-d-30690_irnt	TRUE	reported	igd
9.70733e-16	0.027904	344278	1	23795177	0.0034745	ukb-d-30690_irnt	rs61778883	C	T	0.87119	Cholesterol || id:ukb-d-30690_irnt	TRUE	reported	igd
6.7811e-12	-0.019505	344278	1	235109214	0.0028423	ukb-d-30690_irnt	rs28631087	C	T	0.21214	Cholesterol || id:ukb-d-30690_irnt	TRUE	reported	igd
3.457e-11	0.019009	344278	1	92986514	0.0028688	ukb-d-30690_irnt	rs4970708	T	G	0.79342	Cholesterol || id:ukb-d-30690_irnt	TRUE	reported	igd
1.51119e-10	-0.015716	344278	1	10798489	0.002454	ukb-d-30690_irnt	rs34071855	G	C	0.34063	Cholesterol || id:ukb-d-30690_irnt	TRUE	reported	igd
3.34611e-10	0.016313	344278	1	198994619	0.0025967	ukb-d-30690_irnt	rs6667939	T	C	0.71973	Cholesterol || id:ukb-d-30690_irnt	TRUE	reported	igd
1e-200	-0.096487	344278	1	109817590	0.0027832	ukb-d-30690_irnt	rs12740374	T	G	0.22177	Cholesterol || id:ukb-d-30690_irnt	TRUE	reported	igd
6.13338e-57	0.038669	344278	1	55521313	0.0024313	ukb-d-30690_irnt	rs472495	T	G	0.65088	Cholesterol || id:ukb-d-30690_irnt	TRUE	reported	igd
5.08276e-29	0.028298	344278	1	220970028	0.0025308	ukb-d-30690_irnt	rs2642438	G	A	0.70247	Cholesterol || id:ukb-d-30690_irnt	TRUE	reported	igd
1.95344e-20	-0.021555	344278	2	20363666	0.0023263	ukb-d-30690_irnt	rs35135293	T	C	0.52053	Cholesterol || id:ukb-d-30690_irnt	TRUE	reported	igd
3.85123e-19	-0.034493	344278	2	118845121	0.0038575	ukb-d-30690_irnt	rs150474434	A	G	0.10187	Cholesterol || id:ukb-d-30690_irnt	TRUE	reported	igd
4.62594e-14	-0.018971	344278	2	234668879	0.0025152	ukb-d-30690_irnt	rs34983651	CAT	C	0.31295	Cholesterol || id:ukb-d-30690_irnt	TRUE	reported	igd
1.77922e-10	0.016134	344278	2	63248968	0.002529	ukb-d-30690_irnt	rs2710644	C	A	0.69908	Cholesterol || id:ukb-d-30690_irnt	TRUE	reported	igd
3.95986e-09	0.017317	344278	2	109080914	0.0029421	ukb-d-30690_irnt	rs7601939	T	G	0.19111	Cholesterol || id:ukb-d-30690_irnt	TRUE	reported	igd
2.44963e-08	0.053533	344278	2	118788583	0.0095991	ukb-d-30690_irnt	rs141213470	T	A	0.015209	Cholesterol || id:ukb-d-30690_irnt	TRUE	reported	igd
1e-200	0.093072	344278	2	21289432	0.0030215	ukb-d-30690_irnt	rs581411	A	G	0.82131	Cholesterol || id:ukb-d-30690_irnt	TRUE	reported	igd
6.42836e-33	-0.02913	344278	2	21138066	0.0024372	ukb-d-30690_irnt	rs9306897	C	T	0.65694	Cholesterol || id:ukb-d-30690_irnt	TRUE	reported	igd
6.57098e-10	0.014399	344278	2	44327463	0.0023314	ukb-d-30690_irnt	rs13020929	A	G	0.45695	Cholesterol || id:ukb-d-30690_irnt	TRUE	reported	igd
1.02181e-08	-0.014037	344278	2	219290676	0.0024509	ukb-d-30690_irnt	rs3888879	T	C	0.34126	Cholesterol || id:ukb-d-30690_irnt	TRUE	reported	igd
6.71429e-18	-0.020497	344278	2	169831177	0.0023778	ukb-d-30690_irnt	rs12989783	A	T	0.60343	Cholesterol || id:ukb-d-30690_irnt	TRUE	reported	igd
8.31381e-15	0.01873	344278	2	135632981	0.0024126	ukb-d-30690_irnt	rs4954192	T	C	0.36142	Cholesterol || id:ukb-d-30690_irnt	TRUE	reported	igd
7.46449e-25	-0.038087	344278	2	44080324	0.0036995	ukb-d-30690_irnt	rs6709904	G	A	0.11099	Cholesterol || id:ukb-d-30690_irnt	TRUE	reported	igd
1.48388e-22	0.022671	344278	2	203527979	0.0023198	ukb-d-30690_irnt	rs7569317	C	T	0.53191	Cholesterol || id:ukb-d-30690_irnt	TRUE	reported	igd
8.73373e-10	-0.018676	344278	2	3639921	0.0030461	ukb-d-30690_irnt	rs13402561	G	C	0.81605	Cholesterol || id:ukb-d-30690_irnt	TRUE	reported	igd
5.43e-89	-0.049521	344278	2	44072576	0.0024753	ukb-d-30690_irnt	rs4299376	T	G	0.67654	Cholesterol || id:ukb-d-30690_irnt	TRUE	reported	igd
1.74221e-75	-0.043803	344278	2	27741237	0.002382	ukb-d-30690_irnt	rs780094	C	T	0.61821	Cholesterol || id:ukb-d-30690_irnt	TRUE	reported	igd
2.05968e-17	-0.035533	344278	2	118735502	0.0041848	ukb-d-30690_irnt	rs141349995	T	TAGTC	0.083586	Cholesterol || id:ukb-d-30690_irnt	TRUE	reported	igd
1.08843e-13	0.018822	344278	3	58440236	0.0025333	ukb-d-30690_irnt	rs7633553	C	T	0.70001	Cholesterol || id:ukb-d-30690_irnt	TRUE	reported	igd
1.12941e-09	0.01776	344278	3	50181135	0.0029161	ukb-d-30690_irnt	rs2526385	G	T	0.80415	Cholesterol || id:ukb-d-30690_irnt	TRUE	reported	igd
6.91512e-19	-0.023229	344278	3	12239931	0.0026168	ukb-d-30690_irnt	rs13098031	T	G	0.26876	Cholesterol || id:ukb-d-30690_irnt	TRUE	reported	igd
2.82618e-11	-0.016928	344278	3	142648844	0.0025434	ukb-d-30690_irnt	rs11709868	T	G	0.29776	Cholesterol || id:ukb-d-30690_irnt	TRUE	reported	igd
4.49055e-16	0.020026	344278	3	119813282	0.0024647	ukb-d-30690_irnt	rs334558	G	A	0.33586	Cholesterol || id:ukb-d-30690_irnt	TRUE	reported	igd
7.94328e-16	-0.032767	344278	3	32535382	0.0040677	ukb-d-30690_irnt	rs9834932	G	A	0.088934	Cholesterol || id:ukb-d-30690_irnt	TRUE	reported	igd
1.87284e-14	-0.039597	344278	3	132217703	0.0051697	ukb-d-30690_irnt	rs113177823	A	G	0.054416	Cholesterol || id:ukb-d-30690_irnt	TRUE	reported	igd
5.46085e-09	-0.013566	344278	3	160148756	0.0023259	ukb-d-30690_irnt	rs7631792	T	C	0.52911	Cholesterol || id:ukb-d-30690_irnt	TRUE	reported	igd
7.94182e-09	0.014123	344278	3	69810294	0.0024478	ukb-d-30690_irnt	rs55921103	T	G	0.65097	Cholesterol || id:ukb-d-30690_irnt	TRUE	reported	igd
2.73464e-21	-0.041756	344278	4	103188709	0.0044079	ukb-d-30690_irnt	rs13107325	T	C	0.074852	Cholesterol || id:ukb-d-30690_irnt	TRUE	reported	igd
1.91549e-08	-0.017459	344278	4	154191226	0.0031067	ukb-d-30690_irnt	rs41280463	A	G	0.16678	Cholesterol || id:ukb-d-30690_irnt	TRUE	reported	igd
8.4489e-13	-0.018276	344278	4	81164723	0.0025547	ukb-d-30690_irnt	rs1458038	T	C	0.29291	Cholesterol || id:ukb-d-30690_irnt	TRUE	reported	igd
4.81238e-08	-0.019025	344278	4	120141320	0.0034856	ukb-d-30690_irnt	rs35830965	A	G	0.12635	Cholesterol || id:ukb-d-30690_irnt	TRUE	reported	igd
5.00726e-30	0.031414	344278	4	69373407	0.0027591	ukb-d-30690_irnt	rs9884390	C	T	0.23647	Cholesterol || id:ukb-d-30690_irnt	TRUE	reported	igd
1.9635e-09	-0.09256	344278	4	100370684	0.015424	ukb-d-30690_irnt	rs200191165	GT	G	0.0065073	Cholesterol || id:ukb-d-30690_irnt	TRUE	reported	igd
2.50496e-19	-0.021622	344278	4	3443931	0.0024054	ukb-d-30690_irnt	rs13108218	G	A	0.61828	Cholesterol || id:ukb-d-30690_irnt	TRUE	reported	igd
9.66051e-134	0.058182	344278	5	74656539	0.002363	ukb-d-30690_irnt	rs12916	C	T	0.39978	Cholesterol || id:ukb-d-30690_irnt	TRUE	reported	igd
5.84521e-54	0.037399	344278	5	74472939	0.0024176	ukb-d-30690_irnt	rs7707394	A	G	0.35468	Cholesterol || id:ukb-d-30690_irnt	TRUE	reported	igd
2.175e-09	-0.030956	344278	5	71848320	0.0051728	ukb-d-30690_irnt	rs34470922	C	G	0.05355	Cholesterol || id:ukb-d-30690_irnt	TRUE	reported	igd
2.02069e-57	0.038415	344278	5	156396003	0.0024048	ukb-d-30690_irnt	rs12657266	T	C	0.63573	Cholesterol || id:ukb-d-30690_irnt	TRUE	reported	igd
3.60662e-18	0.020216	344278	5	122848876	0.0023261	ukb-d-30690_irnt	rs7734476	A	G	0.54847	Cholesterol || id:ukb-d-30690_irnt	TRUE	reported	igd
3.37676e-11	-0.038666	344278	5	52095024	0.0058325	ukb-d-30690_irnt	rs116734477	T	C	0.041366	Cholesterol || id:ukb-d-30690_irnt	TRUE	reported	igd
1.21591e-59	0.069605	344278	6	160985526	0.0042727	ukb-d-30690_irnt	rs118039278	A	G	0.080597	Cholesterol || id:ukb-d-30690_irnt	TRUE	reported	igd
1.04448e-30	0.052552	344278	6	160543148	0.0045613	ukb-d-30690_irnt	rs12208357	T	C	0.069912	Cholesterol || id:ukb-d-30690_irnt	TRUE	reported	igd
3.15646e-26	-0.034624	344278	6	32662473	0.0032678	ukb-d-30690_irnt	rs1794519	C	A	0.15142	Cholesterol || id:ukb-d-30690_irnt	TRUE	reported	igd
9.71852e-23	0.023218	344278	6	116316882	0.0023655	ukb-d-30690_irnt	rs3822855	T	G	0.40058	Cholesterol || id:ukb-d-30690_irnt	TRUE	reported	igd
1.92044e-31	-0.05022	344278	6	26093141	0.0043047	ukb-d-30690_irnt	rs1800562	A	G	0.078838	Cholesterol || id:ukb-d-30690_irnt	TRUE	reported	igd
3.28246e-20	0.029238	344278	6	160710851	0.0031746	ukb-d-30690_irnt	rs3127580	T	C	0.15798	Cholesterol || id:ukb-d-30690_irnt	TRUE	reported	igd
3.23594e-17	-0.021348	344278	6	16126934	0.00253	ukb-d-30690_irnt	rs7746081	A	G	0.30129	Cholesterol || id:ukb-d-30690_irnt	TRUE	reported	igd
3.02218e-10	-0.016698	344278	6	135406178	0.0026514	ukb-d-30690_irnt	rs1331309	G	T	0.26212	Cholesterol || id:ukb-d-30690_irnt	TRUE	reported	igd
3.18346e-19	-0.035451	344278	6	34728071	0.0039554	ukb-d-30690_irnt	rs75398113	C	G	0.095228	Cholesterol || id:ukb-d-30690_irnt	TRUE	reported	igd
1.37816e-17	0.073162	344278	6	160922870	0.0085695	ukb-d-30690_irnt	rs117733303	G	A	0.018606	Cholesterol || id:ukb-d-30690_irnt	TRUE	reported	igd
2.29985e-40	0.044443	344278	6	32632859	0.0033411	ukb-d-30690_irnt	rs74186130	G	C	0.14233	Cholesterol || id:ukb-d-30690_irnt	TRUE	reported	igd
5.37774e-11	-0.017751	344278	6	100620931	0.0027058	ukb-d-30690_irnt	rs17185536	T	C	0.2444	Cholesterol || id:ukb-d-30690_irnt	TRUE	reported	igd
1.18141e-10	0.033739	344278	6	30931056	0.0052374	ukb-d-30690_irnt	rs35847581	A	ATTC	0.055672	Cholesterol || id:ukb-d-30690_irnt	TRUE	reported	igd
1.826e-12	0.033776	344278	6	30642618	0.0047927	ukb-d-30690_irnt	rs28986316	T	C	0.062707	Cholesterol || id:ukb-d-30690_irnt	TRUE	reported	igd
5.71663e-09	0.058768	344278	6	160578069	0.010089	ukb-d-30690_irnt	rs146534110	T	G	0.013385	Cholesterol || id:ukb-d-30690_irnt	TRUE	reported	igd
6.55013e-09	-0.015487	344278	6	160711566	0.0026691	ukb-d-30690_irnt	rs12179053	T	C	0.25157	Cholesterol || id:ukb-d-30690_irnt	TRUE	reported	igd
2.46422e-08	-0.013254	344278	6	127174376	0.0023769	ukb-d-30690_irnt	rs4379309	G	A	0.41996	Cholesterol || id:ukb-d-30690_irnt	TRUE	reported	igd
5.81433e-24	0.028368	344278	7	21598753	0.0028099	ukb-d-30690_irnt	rs56130071	C	G	0.2191	Cholesterol || id:ukb-d-30690_irnt	TRUE	reported	igd
2.91293e-08	0.0166	344278	7	75614777	0.0029927	ukb-d-30690_irnt	rs2302429	A	G	0.18325	Cholesterol || id:ukb-d-30690_irnt	TRUE	reported	igd
1.25026e-15	0.018869	344278	7	6440437	0.0023586	ukb-d-30690_irnt	rs836550	G	A	0.40785	Cholesterol || id:ukb-d-30690_irnt	TRUE	reported	igd
6.52379e-12	-0.017602	344278	7	100361391	0.0025629	ukb-d-30690_irnt	rs3215395	GC	G	0.28628	Cholesterol || id:ukb-d-30690_irnt	TRUE	reported	igd
3.28602e-09	-0.016388	344278	7	1074134	0.0027697	ukb-d-30690_irnt	rs869412	C	T	0.22801	Cholesterol || id:ukb-d-30690_irnt	TRUE	reported	igd
1.38169e-08	0.035304	344278	7	100334516	0.0062202	ukb-d-30690_irnt	rs34828430	C	G	0.038617	Cholesterol || id:ukb-d-30690_irnt	TRUE	reported	igd
1.37753e-26	0.031928	344278	7	44581986	0.0029915	ukb-d-30690_irnt	rs17725246	C	T	0.18246	Cholesterol || id:ukb-d-30690_irnt	TRUE	reported	igd
1.01812e-20	-0.023989	344278	8	116667539	0.0025699	ukb-d-30690_irnt	rs2737263	T	G	0.28407	Cholesterol || id:ukb-d-30690_irnt	TRUE	reported	igd
5.97035e-11	0.015873	344278	8	145031968	0.0024253	ukb-d-30690_irnt	rs55831924	T	C	0.36102	Cholesterol || id:ukb-d-30690_irnt	TRUE	reported	igd
5.42001e-141	-0.060034	344278	8	126500031	0.0023737	ukb-d-30690_irnt	rs28601761	G	C	0.41932	Cholesterol || id:ukb-d-30690_irnt	TRUE	reported	igd
1.43582e-35	-0.030544	344278	8	59393273	0.0024535	ukb-d-30690_irnt	rs4738684	G	A	0.66479	Cholesterol || id:ukb-d-30690_irnt	TRUE	reported	igd
5.94429e-17	0.024447	344278	8	55451193	0.0029219	ukb-d-30690_irnt	rs28615248	C	T	0.19751	Cholesterol || id:ukb-d-30690_irnt	TRUE	reported	igd
6.91512e-11	0.021825	344278	8	18276640	0.003346	ukb-d-30690_irnt	rs13255048	A	G	0.13934	Cholesterol || id:ukb-d-30690_irnt	TRUE	reported	igd
1.72306e-61	0.066355	344278	8	9183358	0.0040097	ukb-d-30690_irnt	rs9987289	G	A	0.908244	Cholesterol || id:ukb-d-30690_irnt	TRUE	reported	igd
9.12305e-09	0.022445	344278	8	9152341	0.003906	ukb-d-30690_irnt	rs330084	A	G	0.098711	Cholesterol || id:ukb-d-30690_irnt	TRUE	reported	igd
1.22293e-11	0.016245	344278	8	61539278	0.0023968	ukb-d-30690_irnt	rs615031	T	A	0.37288	Cholesterol || id:ukb-d-30690_irnt	TRUE	reported	igd
2.08089e-10	-0.056499	344278	8	29024943	0.0088899	ukb-d-30690_irnt	rs117139027	A	G	0.017243	Cholesterol || id:ukb-d-30690_irnt	TRUE	reported	igd
2.89821e-09	0.014836	344278	8	6563868	0.0024987	ukb-d-30690_irnt	rs1365041	T	G	0.68344	Cholesterol || id:ukb-d-30690_irnt	TRUE	reported	igd
2.02162e-11	-0.052992	344278	9	107579880	0.0079038	ukb-d-30690_irnt	rs2297402	T	C	0.023686	Cholesterol || id:ukb-d-30690_irnt	TRUE	reported	igd
1.24566e-70	-0.046726	344278	9	107661742	0.0026291	ukb-d-30690_irnt	rs2740488	C	A	0.26544	Cholesterol || id:ukb-d-30690_irnt	TRUE	reported	igd
6.31408e-10	0.028089	344278	9	19289959	0.0045432	ukb-d-30690_irnt	rs13286836	A	G	0.069734	Cholesterol || id:ukb-d-30690_irnt	TRUE	reported	igd
3.74283e-26	0.036731	344278	9	107586753	0.0034719	ukb-d-30690_irnt	rs2066714	C	T	0.12709	Cholesterol || id:ukb-d-30690_irnt	TRUE	reported	igd
6.21298e-15	0.026238	344278	9	15303583	0.0033639	ukb-d-30690_irnt	rs1215112	A	G	0.86206	Cholesterol || id:ukb-d-30690_irnt	TRUE	reported	igd
5.51468e-10	-0.028897	344278	9	2640759	0.0046578	ukb-d-30690_irnt	rs3780181	G	A	0.067321	Cholesterol || id:ukb-d-30690_irnt	TRUE	reported	igd
5.59371e-78	0.05603	344278	9	136149711	0.0029966	ukb-d-30690_irnt	rs115478735	T	A	0.18376	Cholesterol || id:ukb-d-30690_irnt	TRUE	reported	igd
6.07995e-35	0.046195	344278	9	107647019	0.0037455	ukb-d-30690_irnt	rs11789603	T	C	0.10761	Cholesterol || id:ukb-d-30690_irnt	TRUE	reported	igd
1.47537e-18	-0.020388	344278	9	22081850	0.0023189	ukb-d-30690_irnt	rs6475606	T	C	0.48106	Cholesterol || id:ukb-d-30690_irnt	TRUE	reported	igd
5.70821e-11	-0.02308	344278	9	131575063	0.0035229	ukb-d-30690_irnt	rs73620883	A	G	0.1245	Cholesterol || id:ukb-d-30690_irnt	TRUE	reported	igd
3.95859e-08	-0.014511	344278	10	88552723	0.0026419	ukb-d-30690_irnt	rs2354351	G	C	0.26453	Cholesterol || id:ukb-d-30690_irnt	TRUE	reported	igd
5.56545e-13	0.0169	344278	10	124686656	0.0023436	ukb-d-30690_irnt	rs10794579	C	T	0.57631	Cholesterol || id:ukb-d-30690_irnt	TRUE	reported	igd
1.54561e-10	0.020498	344278	10	5247302	0.0032023	ukb-d-30690_irnt	rs6601924	C	T	0.84459	Cholesterol || id:ukb-d-30690_irnt	TRUE	reported	igd
1.17058e-15	0.018661	344278	10	101996360	0.0023303	ukb-d-30690_irnt	rs11596950	T	C	0.44665	Cholesterol || id:ukb-d-30690_irnt	TRUE	reported	igd
3.85123e-11	0.015768	344278	10	17255095	0.0023856	ukb-d-30690_irnt	rs10795464	A	G	0.41803	Cholesterol || id:ukb-d-30690_irnt	TRUE	reported	igd
5.75732e-10	0.016678	344278	10	46024534	0.0026912	ukb-d-30690_irnt	rs10900224	T	C	0.24718	Cholesterol || id:ukb-d-30690_irnt	TRUE	reported	igd
2.21462e-22	-0.025182	344278	10	113921825	0.0025876	ukb-d-30690_irnt	rs2792735	A	G	0.7223	Cholesterol || id:ukb-d-30690_irnt	TRUE	reported	igd
4.25402e-13	-0.02489	344278	10	71093392	0.0034343	ukb-d-30690_irnt	rs16926246	T	C	0.13073	Cholesterol || id:ukb-d-30690_irnt	TRUE	reported	igd
3.99282e-09	-0.019616	344278	10	113977211	0.0033335	ukb-d-30690_irnt	rs12411732	A	G	0.14496	Cholesterol || id:ukb-d-30690_irnt	TRUE	reported	igd
1.22942e-85	-0.066994	344278	11	116648917	0.0034151	ukb-d-30690_irnt	rs964184	C	G	0.86782	Cholesterol || id:ukb-d-30690_irnt	TRUE	reported	igd
1.69668e-68	-0.042512	344278	11	61588305	0.00243	ukb-d-30690_irnt	rs174564	G	A	0.34964	Cholesterol || id:ukb-d-30690_irnt	TRUE	reported	igd
1.86239e-09	0.01719	344278	11	65405600	0.0028605	ukb-d-30690_irnt	rs2306363	T	G	0.20711	Cholesterol || id:ukb-d-30690_irnt	TRUE	reported	igd
2.173e-09	0.015905	344278	11	122543130	0.0026576	ukb-d-30690_irnt	rs11607586	T	C	0.25869	Cholesterol || id:ukb-d-30690_irnt	TRUE	reported	igd
3.82041e-09	0.023745	344278	11	2942593	0.0040301	ukb-d-30690_irnt	rs1661052	A	G	0.908848	Cholesterol || id:ukb-d-30690_irnt	TRUE	reported	igd
9.44496e-14	-0.022072	344278	11	103870641	0.0029632	ukb-d-30690_irnt	rs145184406	A	T	0.19109	Cholesterol || id:ukb-d-30690_irnt	TRUE	reported	igd
2.42605e-11	-0.033427	344278	11	116817978	0.0050055	ukb-d-30690_irnt	rs200671503	TTA	T	0.057136	Cholesterol || id:ukb-d-30690_irnt	TRUE	reported	igd
8.07421e-12	0.018214	344278	11	48003392	0.0026638	ukb-d-30690_irnt	rs7106731	G	T	0.25262	Cholesterol || id:ukb-d-30690_irnt	TRUE	reported	igd
2.1722e-24	0.038548	344278	11	126244955	0.0037822	ukb-d-30690_irnt	rs4307732	A	G	0.10534	Cholesterol || id:ukb-d-30690_irnt	TRUE	reported	igd
2.40952e-10	0.01688	344278	11	18664241	0.0026654	ukb-d-30690_irnt	rs10832963	G	T	0.74527	Cholesterol || id:ukb-d-30690_irnt	TRUE	reported	igd
2.98559e-10	-0.025168	344278	11	75474195	0.0039951	ukb-d-30690_irnt	rs72997616	A	C	0.093664	Cholesterol || id:ukb-d-30690_irnt	TRUE	reported	igd
5.33458e-12	-0.016097	344278	12	125290856	0.002334	ukb-d-30690_irnt	rs865716	T	A	0.50023	Cholesterol || id:ukb-d-30690_irnt	TRUE	reported	igd
1.53426e-38	0.030184	344278	12	111973358	0.0023246	ukb-d-30690_irnt	rs597808	G	A	0.51662	Cholesterol || id:ukb-d-30690_irnt	TRUE	reported	igd
5.60015e-26	-0.026516	344278	12	121423386	0.0025154	ukb-d-30690_irnt	rs11065385	G	A	0.69396	Cholesterol || id:ukb-d-30690_irnt	TRUE	reported	igd
1.07994e-11	0.016316	344278	12	109890510	0.0024009	ukb-d-30690_irnt	rs4766602	C	T	0.41456	Cholesterol || id:ukb-d-30690_irnt	TRUE	reported	igd
2.58107e-11	-0.026655	344278	12	123814466	0.0039968	ukb-d-30690_irnt	rs11057273	C	T	0.907251	Cholesterol || id:ukb-d-30690_irnt	TRUE	reported	igd
9.10731e-10	0.0145	344278	12	26802549	0.0023676	ukb-d-30690_irnt	rs1007938	G	A	0.40716	Cholesterol || id:ukb-d-30690_irnt	TRUE	reported	igd
1.3213e-15	-0.019468	344278	12	50715252	0.0024357	ukb-d-30690_irnt	rs9669354	T	G	0.35456	Cholesterol || id:ukb-d-30690_irnt	TRUE	reported	igd
8.62184e-14	0.020648	344278	12	9090668	0.0027675	ukb-d-30690_irnt	rs3026261	T	C	0.22691	Cholesterol || id:ukb-d-30690_irnt	TRUE	reported	igd
7.54223e-11	-0.019668	344278	13	32980756	0.0030213	ukb-d-30690_irnt	rs59214163	A	G	0.18235	Cholesterol || id:ukb-d-30690_irnt	TRUE	reported	igd
1.67687e-13	-0.077978	344278	13	28604007	0.010577	ukb-d-30690_irnt	rs76428106	C	T	0.013138	Cholesterol || id:ukb-d-30690_irnt	TRUE	reported	igd
3.2107e-24	0.024543	344278	13	114547372	0.0024172	ukb-d-30690_irnt	rs6602911	T	C	0.35638	Cholesterol || id:ukb-d-30690_irnt	TRUE	reported	igd
7.98914e-11	-0.015091	344278	14	75291531	0.0023214	ukb-d-30690_irnt	rs10144023	C	T	0.5395	Cholesterol || id:ukb-d-30690_irnt	TRUE	reported	igd
4.51232e-14	0.017665	344278	14	24871926	0.0023411	ukb-d-30690_irnt	rs11621792	T	C	0.45361	Cholesterol || id:ukb-d-30690_irnt	TRUE	reported	igd
1.39637e-106	0.061428	344278	15	58723939	0.0028004	ukb-d-30690_irnt	rs2070895	A	G	0.21907	Cholesterol || id:ukb-d-30690_irnt	TRUE	reported	igd
6.79986e-100	-0.05045	344278	15	58683366	0.0023772	ukb-d-30690_irnt	rs1532085	G	A	0.61335	Cholesterol || id:ukb-d-30690_irnt	TRUE	reported	igd
6.94544e-13	0.017859	344278	15	75086534	0.002487	ukb-d-30690_irnt	rs62006566	T	C	0.6643	Cholesterol || id:ukb-d-30690_irnt	TRUE	reported	igd
3.75232e-11	0.01561	344278	15	75186376	0.0023602	ukb-d-30690_irnt	rs144127155	G	GTTCA	0.56954	Cholesterol || id:ukb-d-30690_irnt	TRUE	reported	igd
6.85173e-57	0.047129	344278	16	72097827	0.0029645	ukb-d-30690_irnt	rs3794695	T	C	0.1883	Cholesterol || id:ukb-d-30690_irnt	TRUE	reported	igd
1.91602e-12	-0.016492	344278	16	83980529	0.0023423	ukb-d-30690_irnt	rs4782568	G	C	0.45266	Cholesterol || id:ukb-d-30690_irnt	TRUE	reported	igd
1.45939e-09	-0.014354	344278	16	53814363	0.002373	ukb-d-30690_irnt	rs9972653	T	G	0.39798	Cholesterol || id:ukb-d-30690_irnt	TRUE	reported	igd
4.79446e-09	0.018946	344278	16	72259718	0.0032362	ukb-d-30690_irnt	rs72791135	C	G	0.15241	Cholesterol || id:ukb-d-30690_irnt	TRUE	reported	igd
5.95799e-63	0.041453	344278	16	56994528	0.0024747	ukb-d-30690_irnt	rs17231506	T	C	0.32487	Cholesterol || id:ukb-d-30690_irnt	TRUE	reported	igd
7.81808e-21	0.022531	344278	16	71653767	0.0024065	ukb-d-30690_irnt	rs2334879	C	T	0.36407	Cholesterol || id:ukb-d-30690_irnt	TRUE	reported	igd
4.50921e-21	0.021999	344278	17	76392144	0.0023352	ukb-d-30690_irnt	rs17561950	A	G	0.48572	Cholesterol || id:ukb-d-30690_irnt	TRUE	reported	igd
5.97585e-12	-0.0454	344278	17	41926126	0.0065984	ukb-d-30690_irnt	rs72836561	T	C	0.031841	Cholesterol || id:ukb-d-30690_irnt	TRUE	reported	igd
8.21297e-45	0.10864	344278	17	67081278	0.0077334	ukb-d-30690_irnt	rs77542162	G	A	0.022993	Cholesterol || id:ukb-d-30690_irnt	TRUE	reported	igd
9.01779e-23	-0.022962	344278	17	45671778	0.0023375	ukb-d-30690_irnt	rs149460787	C	CT	0.51043	Cholesterol || id:ukb-d-30690_irnt	TRUE	reported	igd
4.0785e-13	-0.01864	344278	17	29618023	0.0025698	ukb-d-30690_irnt	rs35278712	G	GAAAT	0.28921	Cholesterol || id:ukb-d-30690_irnt	TRUE	reported	igd
4.87753e-12	0.047002	344278	17	64210580	0.0068026	ukb-d-30690_irnt	rs1801689	C	A	0.029896	Cholesterol || id:ukb-d-30690_irnt	TRUE	reported	igd
1.7511e-09	-0.058833	344278	17	67205974	0.0097737	ukb-d-30690_irnt	rs72853625	A	G	0.014889	Cholesterol || id:ukb-d-30690_irnt	TRUE	reported	igd
2.08008e-09	-0.01938	344278	17	7571080	0.0032346	ukb-d-30690_irnt	rs9894946	G	A	0.84264	Cholesterol || id:ukb-d-30690_irnt	TRUE	reported	igd
1.99388e-17	-0.024974	344278	17	7080316	0.00294	ukb-d-30690_irnt	rs55714927	T	C	0.19216	Cholesterol || id:ukb-d-30690_irnt	TRUE	reported	igd
2.1712e-50	0.044942	344278	18	47158186	0.0030101	ukb-d-30690_irnt	rs10438978	C	T	0.81777	Cholesterol || id:ukb-d-30690_irnt	TRUE	reported	igd
5.19063e-10	-0.04181	344278	18	19640350	0.006729	ukb-d-30690_irnt	rs79120103	G	A	0.03128	Cholesterol || id:ukb-d-30690_irnt	TRUE	reported	igd
4.69353e-64	0.16948	344278	18	47109955	0.010028	ukb-d-30690_irnt	rs77960347	G	A	0.013486	Cholesterol || id:ukb-d-30690_irnt	TRUE	reported	igd
1e-200	-0.15983	344278	19	11202306	0.0035696	ukb-d-30690_irnt	rs6511720	T	G	0.11893	Cholesterol || id:ukb-d-30690_irnt	TRUE	reported	igd
2.46439e-08	0.025646	344278	19	45724044	0.0045995	ukb-d-30690_irnt	rs73034893	T	C	0.069382	Cholesterol || id:ukb-d-30690_irnt	TRUE	reported	igd
5.16416e-117	0.16194	344278	19	45412955	0.0070395	ukb-d-30690_irnt	rs1081105	C	A	0.027877	Cholesterol || id:ukb-d-30690_irnt	TRUE	reported	igd
2.76376e-65	-0.092026	344278	19	45173951	0.0053919	ukb-d-30690_irnt	rs28807203	C	A	0.048859	Cholesterol || id:ukb-d-30690_irnt	TRUE	reported	igd
8.16582e-49	0.034696	344278	19	11228745	0.0023624	ukb-d-30690_irnt	rs2569550	C	T	0.59298	Cholesterol || id:ukb-d-30690_irnt	TRUE	reported	igd
1e-200	-0.35962	344278	19	45413233	0.0042218	ukb-d-30690_irnt	rs1065853	T	G	0.080276	Cholesterol || id:ukb-d-30690_irnt	TRUE	reported	igd
3.46737e-155	-0.11645	344278	19	19379549	0.0043856	ukb-d-30690_irnt	rs58542926	T	C	0.075442	Cholesterol || id:ukb-d-30690_irnt	TRUE	reported	igd
1.36962e-74	0.11464	344278	19	45337918	0.0062724	ukb-d-30690_irnt	rs147711004	A	G	0.037023	Cholesterol || id:ukb-d-30690_irnt	TRUE	reported	igd
4.51336e-14	-0.055506	344278	19	11023367	0.007356	ukb-d-30690_irnt	rs73009557	A	G	0.025856	Cholesterol || id:ukb-d-30690_irnt	TRUE	reported	igd
7.46277e-26	0.10795	344278	19	45346666	0.010267	ukb-d-30690_irnt	rs148601586	G	C	0.013534	Cholesterol || id:ukb-d-30690_irnt	TRUE	reported	igd
5.88302e-21	-0.030933	344278	19	58662235	0.0032933	ukb-d-30690_irnt	rs35081008	T	C	0.14664	Cholesterol || id:ukb-d-30690_irnt	TRUE	reported	igd
1.1463e-28	-0.070827	344278	19	11346155	0.0063756	ukb-d-30690_irnt	rs56322906	A	G	0.034195	Cholesterol || id:ukb-d-30690_irnt	TRUE	reported	igd
3.73766e-20	-0.035104	344278	19	46397978	0.0038173	ukb-d-30690_irnt	rs146009456	T	TTTTC	0.10903	Cholesterol || id:ukb-d-30690_irnt	TRUE	reported	igd
9.73195e-50	0.10086	344278	20	39179822	0.0068013	ukb-d-30690_irnt	rs1883711	C	G	0.031074	Cholesterol || id:ukb-d-30690_irnt	TRUE	reported	igd
1.41514e-16	-0.020219	344278	20	17844684	0.0024466	ukb-d-30690_irnt	rs2618566	T	G	0.66144	Cholesterol || id:ukb-d-30690_irnt	TRUE	reported	igd
1.36994e-13	0.018967	344278	20	39780932	0.0025633	ukb-d-30690_irnt	rs6093446	A	G	0.28692	Cholesterol || id:ukb-d-30690_irnt	TRUE	reported	igd
2.1923e-44	-0.092793	344278	20	43042364	0.0066386	ukb-d-30690_irnt	rs1800961	T	C	0.031415	Cholesterol || id:ukb-d-30690_irnt	TRUE	reported	igd
6.21871e-19	-0.02478	344278	20	34146310	0.0027879	ukb-d-30690_irnt	rs11167269	TG	T	0.22308	Cholesterol || id:ukb-d-30690_irnt	TRUE	reported	igd
9.37109e-10	0.016462	344278	20	62346871	0.00269	ukb-d-30690_irnt	rs2257437	A	G	0.24527	Cholesterol || id:ukb-d-30690_irnt	TRUE	reported	igd
3.86839e-08	-0.012965	344278	22	41237765	0.0023586	ukb-d-30690_irnt	rs113530615	C	CT	0.54168	Cholesterol || id:ukb-d-30690_irnt	TRUE	reported	igd
5.54243e-16	-0.024575	344278	22	21916272	0.0030342	ukb-d-30690_irnt	rs5754102	A	C	0.1819	Cholesterol || id:ukb-d-30690_irnt	TRUE	reported	igd
4.67025e-09	-0.014807	344278	22	35678256	0.0025274	ukb-d-30690_irnt	rs2179050	G	A	0.69054	Cholesterol || id:ukb-d-30690_irnt	TRUE	reported	igd
9.62011e-09	0.066565	19270	2	21204025	0.01146	met-c-875	rs6544366	T	G	0.274622	Cholesterol esters in large HDL || id:met-c-875	TRUE	reported	igd
7.51969e-16	0.150089	19268	8	19840408	0.018389	met-c-875	rs75551077	C	G	0.086418	Cholesterol esters in large HDL || id:met-c-875	TRUE	reported	igd
9.81997e-10	-0.184264	19267	8	19750044	0.029776	met-c-875	rs59347135	G	C	0.038681	Cholesterol esters in large HDL || id:met-c-875	TRUE	reported	igd
1.53003e-14	-0.082001	19271	11	61543961	0.010539	met-c-875	rs174529	C	T	0.409265	Cholesterol esters in large HDL || id:met-c-875	TRUE	reported	igd
5.99004e-09	0.085972	19271	11	116648917	0.014598	met-c-875	rs964184	C	G	0.857677	Cholesterol esters in large HDL || id:met-c-875	TRUE	reported	igd
1.26999e-09	0.091286	19270	12	125353810	0.014852	met-c-875	rs67053123	A	T	0.147378	Cholesterol esters in large HDL || id:met-c-875	TRUE	reported	igd
8.02047e-64	0.181235	19270	15	58680178	0.010618	met-c-875	rs261291	C	T	0.376501	Cholesterol esters in large HDL || id:met-c-875	TRUE	reported	igd
5.12979e-20	0.218584	19269	15	58724706	0.023568	met-c-875	rs11632618	A	G	0.061802	Cholesterol esters in large HDL || id:met-c-875	TRUE	reported	igd
3.96004e-19	0.264327	17775	15	58874532	0.029212	met-c-875	rs60439253	T	C	0.03622	Cholesterol esters in large HDL || id:met-c-875	TRUE	reported	igd
6.20012e-12	0.339201	19268	15	59531818	0.048733	met-c-875	rs111543310	C	T	0.015958	Cholesterol esters in large HDL || id:met-c-875	TRUE	reported	igd
2.90001e-73	0.208627	19268	16	56990716	0.011386	met-c-875	rs247617	A	C	0.288773	Cholesterol esters in large HDL || id:met-c-875	TRUE	reported	igd
5.7597e-12	0.097365	19268	18	47176261	0.013967	met-c-875	rs6507939	C	A	0.839141	Cholesterol esters in large HDL || id:met-c-875	TRUE	reported	igd
1.29e-10	-0.090219	19267	19	45411941	0.013862	met-c-875	rs429358	C	T	0.168024	Cholesterol esters in large HDL || id:met-c-875	TRUE	reported	igd
4.16965e-27	-0.1334	19272	20	44534651	0.012222	met-c-875	rs6065904	A	G	0.233223	Cholesterol esters in large HDL || id:met-c-875	TRUE	reported	igd
9.24911e-20	-0.334651	19266	1	56801542	0.03617	met-c-881	rs3005923	A	G	0.027565	Cholesterol esters in large VLDL || id:met-c-881	TRUE	reported	igd
1.39991e-22	-0.396971	19270	1	55334001	0.039922	met-c-881	rs190934192	A	G	0.023981	Cholesterol esters in large VLDL || id:met-c-881	TRUE	reported	igd
2.55976e-12	0.077665	19272	1	55520408	0.010909	met-c-881	rs553741	C	G	0.624432	Cholesterol esters in large VLDL || id:met-c-881	TRUE	reported	igd
4.24004e-10	-0.173195	19268	1	56625395	0.027268	met-c-881	rs185415345	A	G	0.046556	Cholesterol esters in large VLDL || id:met-c-881	TRUE	reported	igd
1.05003e-26	0.134858	19273	1	109818306	0.012397	met-c-881	rs629301	T	G	0.783555	Cholesterol esters in large VLDL || id:met-c-881	TRUE	reported	igd
8.60003e-49	-0.51831	15985	1	55505647	0.034723	met-c-881	rs11591147	T	G	0.030715	Cholesterol esters in large VLDL || id:met-c-881	TRUE	reported	igd
9.40005e-09	-0.064949	19270	1	109381904	0.011123	met-c-881	rs10449300	G	A	0.3354	Cholesterol esters in large VLDL || id:met-c-881	TRUE	reported	igd
8.68001e-09	0.182861	19270	1	26987646	0.031243	met-c-881	rs193084249	G	A	0.032129	Cholesterol esters in large VLDL || id:met-c-881	TRUE	reported	igd
6.59933e-23	0.114845	19266	2	21267461	0.01146	met-c-881	rs934197	A	G	0.284745	Cholesterol esters in large VLDL || id:met-c-881	TRUE	reported	igd
1.28e-09	-0.092112	19269	2	21092488	0.01492	met-c-881	rs62120792	C	T	0.139114	Cholesterol esters in large VLDL || id:met-c-881	TRUE	reported	igd
2.77971e-12	-0.13357	19273	2	44065090	0.018792	met-c-881	rs6756629	A	G	0.081568	Cholesterol esters in large VLDL || id:met-c-881	TRUE	reported	igd
2.52988e-11	0.230859	19266	4	73406173	0.034023	met-c-881	rs144064722	G	A	0.025283	Cholesterol esters in large VLDL || id:met-c-881	TRUE	reported	igd
1.90985e-12	0.292365	19268	4	74813227	0.040827	met-c-881	rs182695896	C	A	0.019221	Cholesterol esters in large VLDL || id:met-c-881	TRUE	reported	igd
1.33015e-17	0.093823	19268	5	74619639	0.010801	met-c-881	rs79225634	T	C	0.353218	Cholesterol esters in large VLDL || id:met-c-881	TRUE	reported	igd
1.24e-08	0.069161	19269	7	21592973	0.011942	met-c-881	rs73066442	G	A	0.249027	Cholesterol esters in large VLDL || id:met-c-881	TRUE	reported	igd
4.88e-10	-0.0651	19269	8	126485337	0.010286	met-c-881	rs2980860	G	A	0.48076	Cholesterol esters in large VLDL || id:met-c-881	TRUE	reported	igd
1.24e-08	0.074238	19270	9	136155000	0.012819	met-c-881	rs635634	T	C	0.20054	Cholesterol esters in large VLDL || id:met-c-881	TRUE	reported	igd
2.78003e-09	-0.07376	19269	11	116657561	0.012201	met-c-881	rs3741298	T	C	0.771465	Cholesterol esters in large VLDL || id:met-c-881	TRUE	reported	igd
1.54e-08	0.074023	19268	16	72101525	0.012866	met-c-881	rs34042070	G	C	0.19909	Cholesterol esters in large VLDL || id:met-c-881	TRUE	reported	igd
4.55995e-08	-0.058637	19270	19	45190985	0.010544	met-c-881	rs2965146	C	T	0.403621	Cholesterol esters in large VLDL || id:met-c-881	TRUE	reported	igd
8.31994e-10	-0.218228	19270	19	11239696	0.034952	met-c-881	rs137992968	T	C	0.022573	Cholesterol esters in large VLDL || id:met-c-881	TRUE	reported	igd
9.68055e-12	-0.09969	19267	19	45441608	0.014391	met-c-881	rs8106814	C	T	0.220661	Cholesterol esters in large VLDL || id:met-c-881	TRUE	reported	igd
1.18987e-41	-0.236648	19272	19	11190652	0.017214	met-c-881	rs142130958	A	G	0.101869	Cholesterol esters in large VLDL || id:met-c-881	TRUE	reported	igd
1.5417e-105	-0.571074	15981	19	45412079	0.025746	met-c-881	rs7412	T	C	0.055504	Cholesterol esters in large VLDL || id:met-c-881	TRUE	reported	igd
9.49992e-09	0.143134	19267	20	39142516	0.02452	met-c-881	rs2207132	A	G	0.059698	Cholesterol esters in large VLDL || id:met-c-881	TRUE	reported	igd
1.09001e-08	-0.066226	19271	2	21263900	0.011469	met-c-899	rs1367117	A	G	0.284518	Cholesterol esters in medium HDL || id:met-c-899	TRUE	reported	igd
3.11e-09	0.088876	19271	8	9185146	0.014847	met-c-899	rs2126259	C	T	0.861881	Cholesterol esters in medium HDL || id:met-c-899	TRUE	reported	igd
1.32999e-09	-0.233431	19271	8	19885513	0.038111	met-c-899	rs75835816	C	G	0.0194	Cholesterol esters in medium HDL || id:met-c-899	TRUE	reported	igd
1.02e-08	0.084235	19271	11	116648917	0.01456	met-c-899	rs964184	C	G	0.857677	Cholesterol esters in medium HDL || id:met-c-899	TRUE	reported	igd
3.14992e-44	0.160557	19268	16	56990716	0.011396	met-c-899	rs247617	A	C	0.288773	Cholesterol esters in medium HDL || id:met-c-899	TRUE	reported	igd
7.73001e-09	-0.080698	19267	19	45411941	0.013834	met-c-899	rs429358	C	T	0.168024	Cholesterol esters in medium HDL || id:met-c-899	TRUE	reported	igd
3.92998e-09	0.086871	19269	20	44570192	0.014607	met-c-899	rs6073966	T	C	0.143985	Cholesterol esters in medium HDL || id:met-c-899	TRUE	reported	igd
6.38999e-11	0.072529	19272	1	55520408	0.010913	met-c-905	rs553741	C	G	0.624432	Cholesterol esters in medium LDL || id:met-c-905	TRUE	reported	igd
1.38995e-46	-0.506389	15985	1	55505647	0.034749	met-c-905	rs11591147	T	G	0.030715	Cholesterol esters in medium LDL || id:met-c-905	TRUE	reported	igd
3.11997e-08	-0.062632	19270	1	109381904	0.011126	met-c-905	rs10449300	G	A	0.3354	Cholesterol esters in medium LDL || id:met-c-905	TRUE	reported	igd
1.31999e-08	0.180624	19270	1	26987646	0.031248	met-c-905	rs193084249	G	A	0.032129	Cholesterol esters in medium LDL || id:met-c-905	TRUE	reported	igd
1.84001e-09	-0.166772	19268	1	56625395	0.027274	met-c-905	rs185415345	A	G	0.046556	Cholesterol esters in medium LDL || id:met-c-905	TRUE	reported	igd
2.05022e-21	-0.385919	19270	1	55334001	0.039931	met-c-905	rs190934192	A	G	0.023981	Cholesterol esters in medium LDL || id:met-c-905	TRUE	reported	igd
3.19007e-18	-0.320329	19266	1	56801542	0.036183	met-c-905	rs3005923	A	G	0.027565	Cholesterol esters in medium LDL || id:met-c-905	TRUE	reported	igd
3.1703e-26	0.133591	19273	1	109818306	0.012399	met-c-905	rs629301	T	G	0.783555	Cholesterol esters in medium LDL || id:met-c-905	TRUE	reported	igd
1.40001e-08	-0.086121	19269	2	21092488	0.014925	met-c-905	rs62120792	C	T	0.139114	Cholesterol esters in medium LDL || id:met-c-905	TRUE	reported	igd
4.00037e-22	0.112747	19266	2	21267461	0.011463	met-c-905	rs934197	A	G	0.284745	Cholesterol esters in medium LDL || id:met-c-905	TRUE	reported	igd
1.93999e-12	-0.1345	19273	2	44065090	0.018786	met-c-905	rs6756629	A	G	0.081568	Cholesterol esters in medium LDL || id:met-c-905	TRUE	reported	igd
5.31007e-13	0.249694	19266	4	73406173	0.034015	met-c-905	rs144064722	G	A	0.025283	Cholesterol esters in medium LDL || id:met-c-905	TRUE	reported	igd
2.77971e-14	0.315871	19268	4	74813227	0.040818	met-c-905	rs182695896	C	A	0.019221	Cholesterol esters in medium LDL || id:met-c-905	TRUE	reported	igd
5.03037e-17	0.092145	19268	5	74619639	0.010803	met-c-905	rs79225634	T	C	0.353218	Cholesterol esters in medium LDL || id:met-c-905	TRUE	reported	igd
2.94999e-08	0.06736	19269	7	21592973	0.011945	met-c-905	rs73066442	G	A	0.249027	Cholesterol esters in medium LDL || id:met-c-905	TRUE	reported	igd
8.65964e-11	-0.067888	19269	8	126485337	0.010286	met-c-905	rs2980860	G	A	0.48076	Cholesterol esters in medium LDL || id:met-c-905	TRUE	reported	igd
2.14981e-11	-0.083083	19269	11	116657561	0.0122	met-c-905	rs3741298	T	C	0.771465	Cholesterol esters in medium LDL || id:met-c-905	TRUE	reported	igd
6.18999e-09	0.245966	17774	14	94838142	0.041611	met-c-905	rs112635299	T	G	0.017866	Cholesterol esters in medium LDL || id:met-c-905	TRUE	reported	igd
3.47e-08	0.072196	19268	16	72101525	0.012869	met-c-905	rs34042070	G	C	0.19909	Cholesterol esters in medium LDL || id:met-c-905	TRUE	reported	igd
1.71989e-11	-0.098507	19267	19	45441608	0.014394	met-c-905	rs8106814	C	T	0.220661	Cholesterol esters in medium LDL || id:met-c-905	TRUE	reported	igd
2.63003e-09	-0.211675	19270	19	11239696	0.03496	met-c-905	rs137992968	T	C	0.022573	Cholesterol esters in medium LDL || id:met-c-905	TRUE	reported	igd
2.03986e-96	-0.546228	15981	19	45412079	0.025786	met-c-905	rs7412	T	C	0.055504	Cholesterol esters in medium LDL || id:met-c-905	TRUE	reported	igd
1.05999e-39	-0.230926	19272	19	11190652	0.017222	met-c-905	rs142130958	A	G	0.101869	Cholesterol esters in medium LDL || id:met-c-905	TRUE	reported	igd
1.34999e-08	0.14166	19267	20	39142516	0.024524	met-c-905	rs2207132	A	G	0.059698	Cholesterol esters in medium LDL || id:met-c-905	TRUE	reported	igd
2.52e-13	0.087015	19267	1	62960250	0.011727	met-c-910	rs1168041	C	T	0.727042	Cholesterol esters in medium VLDL || id:met-c-910	TRUE	reported	igd
3.76964e-13	-0.212291	19268	1	55636240	0.028823	met-c-910	rs72660594	C	T	0.035214	Cholesterol esters in medium VLDL || id:met-c-910	TRUE	reported	igd
2.16023e-16	-0.088457	19273	2	27730940	0.010622	met-c-910	rs1260326	C	T	0.636562	Cholesterol esters in medium VLDL || id:met-c-910	TRUE	reported	igd
7.73036e-22	-0.106868	19266	2	21142994	0.010975	met-c-910	rs4296389	T	C	0.320104	Cholesterol esters in medium VLDL || id:met-c-910	TRUE	reported	igd
9.00949e-12	0.074759	19268	5	74619639	0.010808	met-c-910	rs79225634	T	C	0.353218	Cholesterol esters in medium VLDL || id:met-c-910	TRUE	reported	igd
5.1e-10	-0.100289	19267	7	72915521	0.015912	met-c-910	rs34482346	C	G	0.120191	Cholesterol esters in medium VLDL || id:met-c-910	TRUE	reported	igd
7.89042e-21	-0.162836	19269	8	19912370	0.017156	met-c-910	rs115849089	A	G	0.101403	Cholesterol esters in medium VLDL || id:met-c-910	TRUE	reported	igd
3.60994e-12	-0.072499	19269	8	126485337	0.010285	met-c-910	rs2980860	G	A	0.48076	Cholesterol esters in medium VLDL || id:met-c-910	TRUE	reported	igd
1.16011e-55	-0.230933	19271	11	116648917	0.014495	met-c-910	rs964184	C	G	0.857677	Cholesterol esters in medium VLDL || id:met-c-910	TRUE	reported	igd
4.7698e-17	-0.097445	19268	16	56990716	0.011452	met-c-910	rs247617	A	C	0.288773	Cholesterol esters in medium VLDL || id:met-c-910	TRUE	reported	igd
7.05992e-09	0.210495	19270	17	41926126	0.035857	met-c-910	rs72836561	T	C	0.024935	Cholesterol esters in medium VLDL || id:met-c-910	TRUE	reported	igd
2.49977e-17	0.118848	19267	19	45411941	0.013842	met-c-910	rs429358	C	T	0.168024	Cholesterol esters in medium VLDL || id:met-c-910	TRUE	reported	igd
1.17004e-16	-0.179766	19270	19	19366632	0.021397	met-c-910	rs72999033	T	C	0.061184	Cholesterol esters in medium VLDL || id:met-c-910	TRUE	reported	igd
6.68036e-14	-0.136481	19269	19	11191677	0.017961	met-c-910	rs10402112	A	T	0.095646	Cholesterol esters in medium VLDL || id:met-c-910	TRUE	reported	igd
7.72005e-10	-0.114301	19270	1	161600591	0.018523	met-c-943	rs61803025	C	T	0.888925	Cholesterol esters in very large HDL || id:met-c-943	TRUE	reported	igd
3.29003e-09	-0.563993	15461	3	159734448	0.095017	met-c-943	rs148527372	A	G	0.004194	Cholesterol esters in very large HDL || id:met-c-943	TRUE	reported	igd
3.93007e-14	-0.09996	19273	9	107665739	0.013174	met-c-943	rs2575876	A	G	0.188864	Cholesterol esters in very large HDL || id:met-c-943	TRUE	reported	igd
3.55001e-08	0.096931	15985	9	107589744	0.017529	met-c-943	rs4149307	T	C	0.119911	Cholesterol esters in very large HDL || id:met-c-943	TRUE	reported	igd
2.13993e-17	-0.089067	19272	11	61570783	0.010462	met-c-943	rs174547	C	T	0.399665	Cholesterol esters in very large HDL || id:met-c-943	TRUE	reported	igd
4.67951e-20	-0.103469	19270	15	58738423	0.011246	met-c-943	rs12914626	T	C	0.67045	Cholesterol esters in very large HDL || id:met-c-943	TRUE	reported	igd
2.39001e-49	0.157456	19270	15	58680178	0.010631	met-c-943	rs261291	C	T	0.376501	Cholesterol esters in very large HDL || id:met-c-943	TRUE	reported	igd
5.00035e-16	0.463725	19270	15	58798961	0.056983	met-c-943	rs117376818	A	G	0.010172	Cholesterol esters in very large HDL || id:met-c-943	TRUE	reported	igd
1.36994e-11	0.331043	19268	15	59531818	0.048803	met-c-943	rs111543310	C	T	0.015958	Cholesterol esters in very large HDL || id:met-c-943	TRUE	reported	igd
3.82032e-29	0.116372	19273	16	57005479	0.010353	met-c-943	rs1532624	A	C	0.427715	Cholesterol esters in very large HDL || id:met-c-943	TRUE	reported	igd
2.71e-08	-0.094453	19269	17	16842991	0.016936	met-c-943	rs34562254	A	G	0.104461	Cholesterol esters in very large HDL || id:met-c-943	TRUE	reported	igd
8.73977e-12	0.095845	19272	18	47179516	0.013996	met-c-943	rs1943973	A	G	0.841663	Cholesterol esters in very large HDL || id:met-c-943	TRUE	reported	igd
1.07994e-22	-0.126877	19269	20	44551855	0.0129	met-c-943	rs6073958	C	T	0.195862	Cholesterol esters in very large HDL || id:met-c-943	TRUE	reported	igd
1.21703e-63	-0.0608	7219	1	76216330	0.0036	met-a-753	rs11161521	C	T	0.3017	Cis-4-decenoyl carnitine || id:met-a-753	TRUE	reported	igd
8.95983e-13	-0.0262	7219	4	159630817	0.0037	met-a-753	rs8396	C	T	0.3039	Cis-4-decenoyl carnitine || id:met-a-753	TRUE	reported	igd
3.86002e-09	0.099884	24766	5	14656382	0.016945	met-c-849	rs89356	G	C	0.081067	Citrate || id:met-c-849	TRUE	reported	igd
3.65006e-25	0.097084	24765	5	14867948	0.009362	met-c-849	rs2921604	C	T	0.444373	Citrate || id:met-c-849	TRUE	reported	igd
3.02998e-08	0.051864	24193	8	126490972	0.009355	met-c-849	rs2954029	T	A	0.483119	Citrate || id:met-c-849	TRUE	reported	igd
4.79954e-18	0.080322	24767	17	6595398	0.00927	met-c-849	rs172642	C	A	0.480953	Citrate || id:met-c-849	TRUE	reported	igd
1.27997e-22	-0.090566	24769	22	19161935	0.009247	met-c-849	rs2040771	T	C	0.476266	Citrate || id:met-c-849	TRUE	reported	igd
5.03999e-09	-0.065213	24765	22	19146873	0.011147	met-c-849	rs1468269	A	G	0.261293	Citrate || id:met-c-849	TRUE	reported	igd
1.05901e-08	0.01	7325	2	211664333	0.0017	met-a-356	rs10164524	G	A	0.3225	Citrulline || id:met-a-356	TRUE	reported	igd
1.749e-08	0.0096	7325	2	211386484	0.0017	met-a-356	rs1509820	A	G	0.5299	Citrulline || id:met-a-356	TRUE	reported	igd
4.25696e-08	0.0097	7325	5	53394938	0.0018	met-a-356	rs682103	C	T	0.2945	Citrulline || id:met-a-356	TRUE	reported	igd
1.548e-10	0.0111	7325	10	97631492	0.0017	met-a-356	rs1935815	A	T	0.3513	Citrulline || id:met-a-356	TRUE	reported	igd
1.96002e-10	0.076158	18954	1	62960250	0.011847	met-c-958	rs1168041	C	T	0.726644	Concentration of chylomicrons and largest VLDL particles || id:met-c-958	TRUE	reported	igd
2.63998e-15	-0.086059	18960	2	27730940	0.010776	met-c-958	rs1260326	C	T	0.636812	Concentration of chylomicrons and largest VLDL particles || id:met-c-958	TRUE	reported	igd
1.37e-09	-0.174792	18953	6	160997118	0.028561	met-c-958	rs74617384	T	A	0.03993	Concentration of chylomicrons and largest VLDL particles || id:met-c-958	TRUE	reported	igd
2.03986e-11	-0.110524	18249	7	72971231	0.016324	met-c-958	rs13233571	T	C	0.121349	Concentration of chylomicrons and largest VLDL particles || id:met-c-958	TRUE	reported	igd
1.67001e-08	-0.060211	18959	8	126500031	0.010564	met-c-958	rs28601761	G	C	0.427474	Concentration of chylomicrons and largest VLDL particles || id:met-c-958	TRUE	reported	igd
2.38013e-23	-0.158553	16568	11	116648917	0.015768	met-c-958	rs964184	C	G	0.857966	Concentration of chylomicrons and largest VLDL particles || id:met-c-958	TRUE	reported	igd
5.13003e-09	-0.123763	18957	19	19662220	0.020971	met-c-958	rs17216525	T	C	0.06525	Concentration of chylomicrons and largest VLDL particles || id:met-c-958	TRUE	reported	igd
2.84971e-11	0.13247	18953	19	45414399	0.01971	met-c-958	rs72654473	A	C	0.081054	Concentration of chylomicrons and largest VLDL particles || id:met-c-958	TRUE	reported	igd
6.36942e-19	-0.326867	19266	1	56801542	0.036227	met-c-870	rs3005923	A	G	0.027565	Concentration of IDL particles || id:met-c-870	TRUE	reported	igd
2.48028e-17	-0.344392	19270	1	55334001	0.040048	met-c-870	rs190934192	A	G	0.023981	Concentration of IDL particles || id:met-c-870	TRUE	reported	igd
3.79001e-10	0.069483	19272	1	55520408	0.010926	met-c-870	rs553741	C	G	0.624432	Concentration of IDL particles || id:met-c-870	TRUE	reported	igd
1.82012e-39	-0.464499	15985	1	55505647	0.034806	met-c-870	rs11591147	T	G	0.030715	Concentration of IDL particles || id:met-c-870	TRUE	reported	igd
3.37987e-20	0.116125	19273	1	109818306	0.012422	met-c-870	rs629301	T	G	0.783555	Concentration of IDL particles || id:met-c-870	TRUE	reported	igd
1.21004e-24	0.107726	19270	2	21221399	0.010353	met-c-870	rs952275	G	T	0.426607	Concentration of IDL particles || id:met-c-870	TRUE	reported	igd
8.69e-10	-0.117135	19267	2	44075483	0.018811	met-c-870	rs76866386	C	T	0.081622	Concentration of IDL particles || id:met-c-870	TRUE	reported	igd
1.61998e-10	0.221237	19266	4	73406173	0.034077	met-c-870	rs144064722	G	A	0.025283	Concentration of IDL particles || id:met-c-870	TRUE	reported	igd
2.1301e-13	0.304848	19268	4	74813227	0.040898	met-c-870	rs182695896	C	A	0.019221	Concentration of IDL particles || id:met-c-870	TRUE	reported	igd
3.11028e-14	0.083426	19268	5	74619639	0.010819	met-c-870	rs79225634	T	C	0.353218	Concentration of IDL particles || id:met-c-870	TRUE	reported	igd
3.36001e-09	0.071801	19271	7	21592766	0.011958	met-c-870	rs7786322	T	A	0.24911	Concentration of IDL particles || id:met-c-870	TRUE	reported	igd
5.9197e-13	-0.075295	19269	8	126485337	0.010295	met-c-870	rs2980860	G	A	0.48076	Concentration of IDL particles || id:met-c-870	TRUE	reported	igd
7.00971e-11	0.084967	19270	9	136155000	0.012832	met-c-870	rs635634	T	C	0.20054	Concentration of IDL particles || id:met-c-870	TRUE	reported	igd
5.86949e-12	-0.085361	19269	11	116657561	0.012213	met-c-870	rs3741298	T	C	0.771465	Concentration of IDL particles || id:met-c-870	TRUE	reported	igd
5.97998e-29	-0.139519	19271	15	58726744	0.012306	met-c-870	rs261334	C	G	0.769329	Concentration of IDL particles || id:met-c-870	TRUE	reported	igd
1.07994e-24	-0.109365	19273	15	58683366	0.010499	met-c-870	rs1532085	G	A	0.594771	Concentration of IDL particles || id:met-c-870	TRUE	reported	igd
4.08997e-09	-0.16221	17776	19	20217169	0.027164	met-c-870	rs4608457	T	C	0.04467	Concentration of IDL particles || id:met-c-870	TRUE	reported	igd
1.75995e-39	-0.23018	19272	19	11190652	0.017244	met-c-870	rs142130958	A	G	0.101869	Concentration of IDL particles || id:met-c-870	TRUE	reported	igd
1.53993e-11	-0.098683	19267	19	45441608	0.014408	met-c-870	rs8106814	C	T	0.220661	Concentration of IDL particles || id:met-c-870	TRUE	reported	igd
1.06999e-10	-0.229414	19270	19	11239696	0.034991	met-c-870	rs137992968	T	C	0.022573	Concentration of IDL particles || id:met-c-870	TRUE	reported	igd
5.03037e-75	-0.481801	15981	19	45412079	0.025898	met-c-870	rs7412	T	C	0.055504	Concentration of IDL particles || id:met-c-870	TRUE	reported	igd
2.56998e-10	0.158757	19268	20	39179822	0.024726	met-c-870	rs1883711	C	G	0.05671	Concentration of IDL particles || id:met-c-870	TRUE	reported	igd
3.73001e-10	-0.188843	19267	8	19750044	0.029755	met-c-878	rs59347135	G	C	0.038681	Concentration of large HDL particles || id:met-c-878	TRUE	reported	igd
6.05062e-15	0.097248	19266	8	19815852	0.012303	met-c-878	rs291	C	T	0.227915	Concentration of large HDL particles || id:met-c-878	TRUE	reported	igd
4.8899e-17	-0.089135	19265	11	61605499	0.010489	met-c-878	rs174578	A	T	0.40193	Concentration of large HDL particles || id:met-c-878	TRUE	reported	igd
1.13999e-08	0.084316	19271	11	116648917	0.014582	met-c-878	rs964184	C	G	0.857677	Concentration of large HDL particles || id:met-c-878	TRUE	reported	igd
5.36995e-10	0.093326	19270	12	125353810	0.01484	met-c-878	rs67053123	A	T	0.147378	Concentration of large HDL particles || id:met-c-878	TRUE	reported	igd
3.09999e-10	0.130913	19268	15	58835317	0.020533	met-c-878	rs16940472	A	C	0.093336	Concentration of large HDL particles || id:met-c-878	TRUE	reported	igd
1.57e-75	-0.19433	19273	15	58683366	0.010435	met-c-878	rs1532085	G	A	0.594771	Concentration of large HDL particles || id:met-c-878	TRUE	reported	igd
7.03072e-65	0.206256	19271	15	58723939	0.011975	met-c-878	rs2070895	A	G	0.24883	Concentration of large HDL particles || id:met-c-878	TRUE	reported	igd
7.59976e-70	0.203656	19268	16	56990716	0.011384	met-c-878	rs247617	A	C	0.288773	Concentration of large HDL particles || id:met-c-878	TRUE	reported	igd
2.11009e-13	0.103777	19268	18	47176261	0.013953	met-c-878	rs6507939	C	A	0.839141	Concentration of large HDL particles || id:met-c-878	TRUE	reported	igd
5.57006e-09	-0.081808	19267	19	45411941	0.013854	met-c-878	rs429358	C	T	0.168024	Concentration of large HDL particles || id:met-c-878	TRUE	reported	igd
1.63983e-22	-0.120847	19272	20	44534651	0.012221	met-c-878	rs6065904	A	G	0.233223	Concentration of large HDL particles || id:met-c-878	TRUE	reported	igd
3.32001e-08	0.175528	19270	1	26987646	0.03126	met-c-884	rs193084249	G	A	0.032129	Concentration of large LDL particles || id:met-c-884	TRUE	reported	igd
4.45964e-47	-0.508809	15985	1	55505647	0.034744	met-c-884	rs11591147	T	G	0.030715	Concentration of large LDL particles || id:met-c-884	TRUE	reported	igd
3.69999e-21	-0.38353	19270	1	55334001	0.039967	met-c-884	rs190934192	A	G	0.023981	Concentration of large LDL particles || id:met-c-884	TRUE	reported	igd
5.70033e-11	0.072699	19272	1	55520408	0.010916	met-c-884	rs553741	C	G	0.624432	Concentration of large LDL particles || id:met-c-884	TRUE	reported	igd
7.78933e-25	0.129755	19273	1	109818306	0.012405	met-c-884	rs629301	T	G	0.783555	Concentration of large LDL particles || id:met-c-884	TRUE	reported	igd
7.87952e-20	-0.335303	19266	1	56801542	0.03619	met-c-884	rs3005923	A	G	0.027565	Concentration of large LDL particles || id:met-c-884	TRUE	reported	igd
1.29999e-08	-0.06433	19270	1	109381904	0.011129	met-c-884	rs10449300	G	A	0.3354	Concentration of large LDL particles || id:met-c-884	TRUE	reported	igd
1.47001e-08	-0.157137	19268	1	56625395	0.027289	met-c-884	rs185415345	A	G	0.046556	Concentration of large LDL particles || id:met-c-884	TRUE	reported	igd
1.38007e-11	-0.129176	19273	2	44065090	0.018799	met-c-884	rs6756629	A	G	0.081568	Concentration of large LDL particles || id:met-c-884	TRUE	reported	igd
1.16001e-09	-0.092338	19269	2	21092488	0.014927	met-c-884	rs62120792	C	T	0.139114	Concentration of large LDL particles || id:met-c-884	TRUE	reported	igd
3.0297e-23	0.115746	19266	2	21267461	0.011466	met-c-884	rs934197	A	G	0.284745	Concentration of large LDL particles || id:met-c-884	TRUE	reported	igd
6.14045e-13	0.249005	19266	4	73406173	0.034034	met-c-884	rs144064722	G	A	0.025283	Concentration of large LDL particles || id:met-c-884	TRUE	reported	igd
2.21004e-15	0.329175	19268	4	74813227	0.040841	met-c-884	rs182695896	C	A	0.019221	Concentration of large LDL particles || id:met-c-884	TRUE	reported	igd
1.88018e-16	0.090415	19268	5	74619639	0.010808	met-c-884	rs79225634	T	C	0.353218	Concentration of large LDL particles || id:met-c-884	TRUE	reported	igd
2.1e-09	0.072751	19269	7	21592973	0.011947	met-c-884	rs73066442	G	A	0.249027	Concentration of large LDL particles || id:met-c-884	TRUE	reported	igd
4.75007e-12	-0.072301	19269	8	126485337	0.010289	met-c-884	rs2980860	G	A	0.48076	Concentration of large LDL particles || id:met-c-884	TRUE	reported	igd
2.71e-09	0.077547	19270	9	136155000	0.012824	met-c-884	rs635634	T	C	0.20054	Concentration of large LDL particles || id:met-c-884	TRUE	reported	igd
6.75927e-11	-0.080968	19269	11	116657561	0.012205	met-c-884	rs3741298	T	C	0.771465	Concentration of large LDL particles || id:met-c-884	TRUE	reported	igd
2.63027e-11	-0.083509	19271	15	58726744	0.012324	met-c-884	rs261334	C	G	0.769329	Concentration of large LDL particles || id:met-c-884	TRUE	reported	igd
5.37032e-42	-0.237683	19272	19	11190652	0.017224	met-c-884	rs142130958	A	G	0.101869	Concentration of large LDL particles || id:met-c-884	TRUE	reported	igd
2.71e-08	-0.059257	19272	19	45188471	0.010486	met-c-884	rs2965155	C	T	0.438699	Concentration of large LDL particles || id:met-c-884	TRUE	reported	igd
2.71019e-13	-0.106932	19267	19	45441608	0.014394	met-c-884	rs8106814	C	T	0.220661	Concentration of large LDL particles || id:met-c-884	TRUE	reported	igd
2e-10	-0.226129	19270	19	11239696	0.034969	met-c-884	rs137992968	T	C	0.022573	Concentration of large LDL particles || id:met-c-884	TRUE	reported	igd
4.51856e-101	-0.558979	15981	19	45412079	0.025776	met-c-884	rs7412	T	C	0.055504	Concentration of large LDL particles || id:met-c-884	TRUE	reported	igd
3.64998e-09	0.147119	19267	20	39142516	0.024532	met-c-884	rs2207132	A	G	0.059698	Concentration of large LDL particles || id:met-c-884	TRUE	reported	igd
2.01002e-14	-0.087503	18955	1	62965621	0.011257	met-c-890	rs35529421	A	T	0.296639	Concentration of large VLDL particles || id:met-c-890	TRUE	reported	igd
1.13999e-09	-0.068536	18954	2	21142994	0.011079	met-c-890	rs4296389	T	C	0.320094	Concentration of large VLDL particles || id:met-c-890	TRUE	reported	igd
1.9002e-19	-0.098251	18960	2	27730940	0.010722	met-c-890	rs1260326	C	T	0.636812	Concentration of large VLDL particles || id:met-c-890	TRUE	reported	igd
1.93999e-08	-0.161095	18956	6	161005610	0.028225	met-c-890	rs55730499	T	C	0.040951	Concentration of large VLDL particles || id:met-c-890	TRUE	reported	igd
1.42988e-13	-0.119913	18954	7	72971728	0.015961	met-c-890	rs13234157	A	C	0.122768	Concentration of large VLDL particles || id:met-c-890	TRUE	reported	igd
1.13999e-08	-0.060145	18958	8	126480700	0.01037	met-c-890	rs2980882	G	A	0.484411	Concentration of large VLDL particles || id:met-c-890	TRUE	reported	igd
2.14981e-15	-0.139462	18957	8	19912370	0.017303	met-c-890	rs115849089	A	G	0.101349	Concentration of large VLDL particles || id:met-c-890	TRUE	reported	igd
7.78933e-49	-0.218147	18958	11	116648917	0.014622	met-c-890	rs964184	C	G	0.857648	Concentration of large VLDL particles || id:met-c-890	TRUE	reported	igd
1.57e-11	-0.143769	18955	19	19477877	0.020988	met-c-890	rs56255430	C	A	0.064574	Concentration of large VLDL particles || id:met-c-890	TRUE	reported	igd
2.96006e-13	0.084263	18960	19	45414451	0.011366	met-c-890	rs439401	C	T	0.691322	Concentration of large VLDL particles || id:met-c-890	TRUE	reported	igd
5.57006e-09	0.09116	19268	8	9183358	0.0155	met-c-902	rs9987289	G	A	0.874954	Concentration of medium HDL particles || id:met-c-902	TRUE	reported	igd
1.49005e-25	0.120476	19268	16	56990716	0.01143	met-c-902	rs247617	A	C	0.288773	Concentration of medium HDL particles || id:met-c-902	TRUE	reported	igd
6.59022e-11	0.091848	19268	18	47176261	0.013942	met-c-902	rs6507939	C	A	0.839141	Concentration of medium HDL particles || id:met-c-902	TRUE	reported	igd
1.80011e-12	0.103909	19269	20	44570192	0.01461	met-c-902	rs6073966	T	C	0.143985	Concentration of medium HDL particles || id:met-c-902	TRUE	reported	igd
1.00995e-19	-0.369158	19270	1	55334001	0.039934	met-c-907	rs190934192	A	G	0.023981	Concentration of medium LDL particles || id:met-c-907	TRUE	reported	igd
1.90985e-44	-0.494053	15985	1	55505647	0.034737	met-c-907	rs11591147	T	G	0.030715	Concentration of medium LDL particles || id:met-c-907	TRUE	reported	igd
1.43999e-09	0.067147	19272	1	55520408	0.01091	met-c-907	rs553741	C	G	0.624432	Concentration of medium LDL particles || id:met-c-907	TRUE	reported	igd
7.81988e-18	-0.316471	19266	1	56801542	0.036168	met-c-907	rs3005923	A	G	0.027565	Concentration of medium LDL particles || id:met-c-907	TRUE	reported	igd
1.98016e-23	0.125779	19273	1	109818306	0.012398	met-c-907	rs629301	T	G	0.783555	Concentration of medium LDL particles || id:met-c-907	TRUE	reported	igd
1.67001e-08	0.179309	19270	1	26987646	0.031237	met-c-907	rs193084249	G	A	0.032129	Concentration of medium LDL particles || id:met-c-907	TRUE	reported	igd
1.54e-08	-0.156924	19268	1	56625395	0.027269	met-c-907	rs185415345	A	G	0.046556	Concentration of medium LDL particles || id:met-c-907	TRUE	reported	igd
1.32008e-11	-0.129336	19273	2	44065090	0.018792	met-c-907	rs6756629	A	G	0.081568	Concentration of medium LDL particles || id:met-c-907	TRUE	reported	igd
1.34999e-08	-0.086188	19269	2	21092488	0.014918	met-c-907	rs62120792	C	T	0.139114	Concentration of medium LDL particles || id:met-c-907	TRUE	reported	igd
1.11995e-20	0.108697	19271	2	21263900	0.011461	met-c-907	rs1367117	A	G	0.284518	Concentration of medium LDL particles || id:met-c-907	TRUE	reported	igd
3.05985e-14	0.262705	19266	4	73406173	0.034	met-c-907	rs144064722	G	A	0.025283	Concentration of medium LDL particles || id:met-c-907	TRUE	reported	igd
7.35021e-16	0.334643	19268	4	74813227	0.040794	met-c-907	rs182695896	C	A	0.019221	Concentration of medium LDL particles || id:met-c-907	TRUE	reported	igd
2.97989e-16	0.089802	19268	5	74619639	0.0108	met-c-907	rs79225634	T	C	0.353218	Concentration of medium LDL particles || id:met-c-907	TRUE	reported	igd
7.19996e-09	0.070273	19269	7	21592973	0.01194	met-c-907	rs73066442	G	A	0.249027	Concentration of medium LDL particles || id:met-c-907	TRUE	reported	igd
1.38007e-12	-0.074097	19269	8	126485337	0.01028	met-c-907	rs2980860	G	A	0.48076	Concentration of medium LDL particles || id:met-c-907	TRUE	reported	igd
1.38007e-13	-0.091751	19269	11	116657561	0.012192	met-c-907	rs3741298	T	C	0.771465	Concentration of medium LDL particles || id:met-c-907	TRUE	reported	igd
1.67001e-08	0.238776	17774	14	94838142	0.0416	met-c-907	rs112635299	T	G	0.017866	Concentration of medium LDL particles || id:met-c-907	TRUE	reported	igd
3.79001e-08	-0.058634	19272	19	45188471	0.01048	met-c-907	rs2965155	C	T	0.438699	Concentration of medium LDL particles || id:met-c-907	TRUE	reported	igd
1.93999e-09	-0.21338	19270	19	11239696	0.034946	met-c-907	rs137992968	T	C	0.022573	Concentration of medium LDL particles || id:met-c-907	TRUE	reported	igd
3.08035e-12	-0.102063	19267	19	45441608	0.014387	met-c-907	rs8106814	C	T	0.220661	Concentration of medium LDL particles || id:met-c-907	TRUE	reported	igd
2.38013e-38	-0.226759	19272	19	11190652	0.017219	met-c-907	rs142130958	A	G	0.101869	Concentration of medium LDL particles || id:met-c-907	TRUE	reported	igd
1.65006e-89	-0.526268	15981	19	45412079	0.025802	met-c-907	rs7412	T	C	0.055504	Concentration of medium LDL particles || id:met-c-907	TRUE	reported	igd
2.77e-08	0.138541	19267	20	39142516	0.024516	met-c-907	rs2207132	A	G	0.059698	Concentration of medium LDL particles || id:met-c-907	TRUE	reported	igd
1.54989e-11	0.08022	19267	1	62960250	0.011732	met-c-913	rs1168041	C	T	0.727042	Concentration of medium VLDL particles || id:met-c-913	TRUE	reported	igd
4.66982e-19	-0.096112	19273	2	27730940	0.010626	met-c-913	rs1260326	C	T	0.636562	Concentration of medium VLDL particles || id:met-c-913	TRUE	reported	igd
1.50003e-13	-0.086992	19273	2	21237544	0.011613	met-c-913	rs673548	A	G	0.262803	Concentration of medium VLDL particles || id:met-c-913	TRUE	reported	igd
4.01976e-16	-0.112576	19267	7	73016181	0.013642	met-c-913	rs34346326	C	T	0.170382	Concentration of medium VLDL particles || id:met-c-913	TRUE	reported	igd
2.03986e-21	-0.165353	19269	8	19912370	0.01716	met-c-913	rs115849089	A	G	0.101403	Concentration of medium VLDL particles || id:met-c-913	TRUE	reported	igd
2.18002e-09	-0.062496	19270	8	126479315	0.010299	met-c-913	rs6982636	A	G	0.484688	Concentration of medium VLDL particles || id:met-c-913	TRUE	reported	igd
2.35001e-08	0.080099	19268	11	116489036	0.014145	met-c-913	rs12365864	G	A	0.162413	Concentration of medium VLDL particles || id:met-c-913	TRUE	reported	igd
1.61994e-57	-0.235056	19271	11	116648917	0.014505	met-c-913	rs964184	C	G	0.857677	Concentration of medium VLDL particles || id:met-c-913	TRUE	reported	igd
1.03999e-09	-0.075584	19271	16	56993886	0.012213	met-c-913	rs821840	G	A	0.255776	Concentration of medium VLDL particles || id:met-c-913	TRUE	reported	igd
1.43001e-08	0.206125	19270	17	41926126	0.035851	met-c-913	rs72836561	T	C	0.024935	Concentration of medium VLDL particles || id:met-c-913	TRUE	reported	igd
8.83995e-09	-0.204316	19268	19	8429323	0.035031	met-c-913	rs116843064	A	G	0.029194	Concentration of medium VLDL particles || id:met-c-913	TRUE	reported	igd
1.11995e-12	-0.150404	19269	19	19477877	0.020847	met-c-913	rs56255430	C	A	0.064408	Concentration of medium VLDL particles || id:met-c-913	TRUE	reported	igd
5.39014e-13	0.082477	19273	19	45414451	0.011273	met-c-913	rs439401	C	T	0.691561	Concentration of medium VLDL particles || id:met-c-913	TRUE	reported	igd
2.24001e-08	0.069419	19272	20	44534651	0.012241	met-c-913	rs6065904	A	G	0.233223	Concentration of medium VLDL particles || id:met-c-913	TRUE	reported	igd
5.41003e-16	-0.08658	19273	2	27730940	0.01061	met-c-922	rs1260326	C	T	0.636562	Concentration of small HDL particles || id:met-c-922	TRUE	reported	igd
2.30001e-08	-0.164518	17775	15	58869185	0.029234	met-c-922	rs73424577	G	A	0.036006	Concentration of small HDL particles || id:met-c-922	TRUE	reported	igd
8.12082e-21	-0.105282	19269	15	58678512	0.011171	met-c-922	rs10468017	T	C	0.313616	Concentration of small HDL particles || id:met-c-922	TRUE	reported	igd
2.25009e-13	-0.083851	19272	15	58725839	0.011354	met-c-922	rs633695	G	A	0.293077	Concentration of small HDL particles || id:met-c-922	TRUE	reported	igd
2.61999e-55	0.202344	19269	20	44551855	0.012829	met-c-922	rs6073958	C	T	0.195862	Concentration of small HDL particles || id:met-c-922	TRUE	reported	igd
1.81009e-15	-0.292564	19266	1	56801542	0.036185	met-c-926	rs3005923	A	G	0.027565	Concentration of small LDL particles || id:met-c-926	TRUE	reported	igd
8.26038e-19	0.111675	19273	1	109818306	0.012405	met-c-926	rs629301	T	G	0.783555	Concentration of small LDL particles || id:met-c-926	TRUE	reported	igd
3.36977e-36	-0.444171	15985	1	55505647	0.034787	met-c-926	rs11591147	T	G	0.030715	Concentration of small LDL particles || id:met-c-926	TRUE	reported	igd
2.77e-08	-0.062562	19272	1	55518467	0.011078	met-c-926	rs2495477	G	A	0.421717	Concentration of small LDL particles || id:met-c-926	TRUE	reported	igd
2.26986e-15	-0.322048	19270	1	55334001	0.039972	met-c-926	rs190934192	A	G	0.023981	Concentration of small LDL particles || id:met-c-926	TRUE	reported	igd
6.26037e-11	-0.124828	19267	2	44075483	0.018783	met-c-926	rs76866386	C	T	0.081622	Concentration of small LDL particles || id:met-c-926	TRUE	reported	igd
2.35993e-17	0.098778	19271	2	21263900	0.011466	met-c-926	rs1367117	A	G	0.284518	Concentration of small LDL particles || id:met-c-926	TRUE	reported	igd
4.91021e-12	-0.074649	19273	2	27730940	0.01063	met-c-926	rs1260326	C	T	0.636562	Concentration of small LDL particles || id:met-c-926	TRUE	reported	igd
2.14981e-15	0.274156	19266	4	73406173	0.034	met-c-926	rs144064722	G	A	0.025283	Concentration of small LDL particles || id:met-c-926	TRUE	reported	igd
7.00003e-16	0.334721	19268	4	74813227	0.0408	met-c-926	rs182695896	C	A	0.019221	Concentration of small LDL particles || id:met-c-926	TRUE	reported	igd
7.64012e-16	0.086777	19268	5	74613906	0.010592	met-c-926	rs4703667	C	G	0.409742	Concentration of small LDL particles || id:met-c-926	TRUE	reported	igd
1.97015e-14	-0.079957	19269	8	126485337	0.010279	met-c-926	rs2980860	G	A	0.48076	Concentration of small LDL particles || id:met-c-926	TRUE	reported	igd
1.89017e-19	-0.133456	19271	11	116648917	0.014557	met-c-926	rs964184	C	G	0.857677	Concentration of small LDL particles || id:met-c-926	TRUE	reported	igd
7.69999e-10	0.179766	17772	19	45393352	0.028749	met-c-926	rs143473297	C	T	0.036876	Concentration of small LDL particles || id:met-c-926	TRUE	reported	igd
2.66999e-09	-0.126654	19269	19	19388500	0.020938	met-c-926	rs8107974	T	A	0.064357	Concentration of small LDL particles || id:met-c-926	TRUE	reported	igd
1.66994e-32	-0.207927	19272	19	11190652	0.017233	met-c-926	rs142130958	A	G	0.101869	Concentration of small LDL particles || id:met-c-926	TRUE	reported	igd
2.22998e-08	-0.19872	19270	19	11239696	0.03495	met-c-926	rs137992968	T	C	0.022573	Concentration of small LDL particles || id:met-c-926	TRUE	reported	igd
1.44012e-59	-0.428737	15981	19	45412079	0.02592	met-c-926	rs7412	T	C	0.055504	Concentration of small LDL particles || id:met-c-926	TRUE	reported	igd
2.27982e-12	0.083428	19267	1	62960250	0.011719	met-c-930	rs1168041	C	T	0.727042	Concentration of small VLDL particles || id:met-c-930	TRUE	reported	igd
7.29004e-10	-0.180114	19268	1	55636240	0.028818	met-c-930	rs72660594	C	T	0.035214	Concentration of small VLDL particles || id:met-c-930	TRUE	reported	igd
1.17004e-18	-0.094994	19273	2	27730940	0.010618	met-c-930	rs1260326	C	T	0.636562	Concentration of small VLDL particles || id:met-c-930	TRUE	reported	igd
5.97998e-21	0.110488	19272	2	21225281	0.011597	met-c-930	rs1042034	T	C	0.737718	Concentration of small VLDL particles || id:met-c-930	TRUE	reported	igd
3.70997e-10	0.066323	19270	5	74640490	0.010431	met-c-930	rs2878419	T	C	0.420065	Concentration of small VLDL particles || id:met-c-930	TRUE	reported	igd
3.14e-08	-0.09048	19267	6	43756169	0.016115	met-c-930	rs9472125	T	C	0.166579	Concentration of small VLDL particles || id:met-c-930	TRUE	reported	igd
2.86022e-12	-0.096626	19267	7	73016181	0.013634	met-c-930	rs34346326	C	T	0.170382	Concentration of small VLDL particles || id:met-c-930	TRUE	reported	igd
2.72019e-13	-0.0762	19269	8	126485337	0.010276	met-c-930	rs2980860	G	A	0.48076	Concentration of small VLDL particles || id:met-c-930	TRUE	reported	igd
4.97966e-23	-0.171856	19269	8	19912370	0.01714	met-c-930	rs115849089	A	G	0.101403	Concentration of small VLDL particles || id:met-c-930	TRUE	reported	igd
1.33999e-57	-0.235014	19271	11	116648917	0.014483	met-c-930	rs964184	C	G	0.857677	Concentration of small VLDL particles || id:met-c-930	TRUE	reported	igd
2.11009e-23	-0.115662	19268	16	56990716	0.011437	met-c-930	rs247617	A	C	0.288773	Concentration of small VLDL particles || id:met-c-930	TRUE	reported	igd
8.51001e-09	0.209371	19270	17	41926126	0.035835	met-c-930	rs72836561	T	C	0.024935	Concentration of small VLDL particles || id:met-c-930	TRUE	reported	igd
5.49035e-13	-0.12641	19272	19	11190652	0.017273	met-c-930	rs142130958	A	G	0.101869	Concentration of small VLDL particles || id:met-c-930	TRUE	reported	igd
8.91046e-14	-0.161821	19270	19	19366632	0.021389	met-c-930	rs72999033	T	C	0.061184	Concentration of small VLDL particles || id:met-c-930	TRUE	reported	igd
4.49987e-17	0.117885	19267	19	45411941	0.013833	met-c-930	rs429358	C	T	0.168024	Concentration of small VLDL particles || id:met-c-930	TRUE	reported	igd
2.18998e-10	-0.0672	19270	1	161190250	0.010492	met-c-946	rs4503368	C	T	0.532977	Concentration of very large HDL particles || id:met-c-946	TRUE	reported	igd
1.31e-08	-0.219117	19271	8	19885513	0.038195	met-c-946	rs75835816	C	G	0.0194	Concentration of very large HDL particles || id:met-c-946	TRUE	reported	igd
6.27047e-14	-0.099928	19273	9	107665739	0.013199	met-c-946	rs2575876	A	G	0.188864	Concentration of very large HDL particles || id:met-c-946	TRUE	reported	igd
1.19001e-09	0.107737	15985	9	107589744	0.017557	met-c-946	rs4149307	T	C	0.119911	Concentration of very large HDL particles || id:met-c-946	TRUE	reported	igd
3.63999e-16	-0.086147	19272	11	61570783	0.010475	met-c-946	rs174547	C	T	0.399665	Concentration of very large HDL particles || id:met-c-946	TRUE	reported	igd
6.64049e-11	0.097884	19270	12	125353810	0.014858	met-c-946	rs67053123	A	T	0.147378	Concentration of very large HDL particles || id:met-c-946	TRUE	reported	igd
1.03992e-16	0.408029	19268	15	59531818	0.048719	met-c-946	rs111543310	C	T	0.015958	Concentration of very large HDL particles || id:met-c-946	TRUE	reported	igd
2.01002e-28	-0.125447	19270	15	58738423	0.011244	met-c-946	rs12914626	T	C	0.67045	Concentration of very large HDL particles || id:met-c-946	TRUE	reported	igd
3.19007e-80	0.20278	19270	15	58680178	0.010599	met-c-946	rs261291	C	T	0.376501	Concentration of very large HDL particles || id:met-c-946	TRUE	reported	igd
2.60976e-21	0.544167	19270	15	58798961	0.056905	met-c-946	rs117376818	A	G	0.010172	Concentration of very large HDL particles || id:met-c-946	TRUE	reported	igd
2.96006e-28	0.126278	19272	16	56993324	0.011354	met-c-946	rs3764261	A	C	0.288912	Concentration of very large HDL particles || id:met-c-946	TRUE	reported	igd
6.10998e-10	0.087258	19268	18	47176261	0.013975	met-c-946	rs6507939	C	A	0.839141	Concentration of very large HDL particles || id:met-c-946	TRUE	reported	igd
2.51015e-34	-0.150594	19272	20	44534651	0.012217	met-c-946	rs6065904	A	G	0.233223	Concentration of very large HDL particles || id:met-c-946	TRUE	reported	igd
5.77963e-12	0.08195	18954	1	62960250	0.0118	met-c-950	rs1168041	C	T	0.726644	Concentration of very large VLDL particles || id:met-c-950	TRUE	reported	igd
4.16965e-16	-0.087882	18960	2	27730940	0.010711	met-c-950	rs1260326	C	T	0.636812	Concentration of very large VLDL particles || id:met-c-950	TRUE	reported	igd
7.18952e-12	-0.196718	18953	6	160997118	0.028453	met-c-950	rs74617384	T	A	0.03993	Concentration of very large VLDL particles || id:met-c-950	TRUE	reported	igd
1.31e-10	-0.10484	18440	7	72971728	0.016175	met-c-950	rs13234157	A	C	0.122689	Concentration of very large VLDL particles || id:met-c-950	TRUE	reported	igd
1.79019e-12	-0.12298	18957	8	19912370	0.017293	met-c-950	rs115849089	A	G	0.101349	Concentration of very large VLDL particles || id:met-c-950	TRUE	reported	igd
1.16011e-35	-0.183883	18958	11	116648917	0.014627	met-c-950	rs964184	C	G	0.857648	Concentration of very large VLDL particles || id:met-c-950	TRUE	reported	igd
1.32999e-09	0.086284	15296	19	45416178	0.014107	met-c-950	rs483082	T	G	0.22872	Concentration of very large VLDL particles || id:met-c-950	TRUE	reported	igd
1.12001e-08	-0.1314	15296	19	19658472	0.022804	met-c-950	rs16996148	T	G	0.067418	Concentration of very large VLDL particles || id:met-c-950	TRUE	reported	igd
3.92004e-09	0.074663	19271	1	109817838	0.012487	met-c-954	rs660240	C	T	0.785302	Concentration of very small VLDL particles || id:met-c-954	TRUE	reported	igd
5.15941e-14	-0.101034	19267	1	55491915	0.013215	met-c-954	rs187607506	T	C	0.211212	Concentration of very small VLDL particles || id:met-c-954	TRUE	reported	igd
1.46994e-14	0.091696	19267	1	62960250	0.011741	met-c-954	rs1168041	C	T	0.727042	Concentration of very small VLDL particles || id:met-c-954	TRUE	reported	igd
5.00956e-20	-0.268256	19268	1	55636240	0.028825	met-c-954	rs72660594	C	T	0.035214	Concentration of very small VLDL particles || id:met-c-954	TRUE	reported	igd
3.72992e-25	-0.120386	19270	2	21204025	0.011442	met-c-954	rs6544366	T	G	0.274622	Concentration of very small VLDL particles || id:met-c-954	TRUE	reported	igd
1.26009e-16	0.105855	19270	2	21471603	0.012592	met-c-954	rs1848922	C	T	0.782782	Concentration of very small VLDL particles || id:met-c-954	TRUE	reported	igd
4.26e-10	0.25957	19268	4	74813227	0.04093	met-c-954	rs182695896	C	A	0.019221	Concentration of very small VLDL particles || id:met-c-954	TRUE	reported	igd
2.86999e-08	0.06778	15608	5	74619639	0.012026	met-c-954	rs79225634	T	C	0.353574	Concentration of very small VLDL particles || id:met-c-954	TRUE	reported	igd
1.51985e-12	-0.123524	19269	8	19912370	0.017196	met-c-954	rs115849089	A	G	0.101403	Concentration of very small VLDL particles || id:met-c-954	TRUE	reported	igd
1.45011e-15	-0.08345	19269	8	126485337	0.010295	met-c-954	rs2980860	G	A	0.48076	Concentration of very small VLDL particles || id:met-c-954	TRUE	reported	igd
3.32997e-09	0.077137	19270	9	136155000	0.012842	met-c-954	rs635634	T	C	0.20054	Concentration of very small VLDL particles || id:met-c-954	TRUE	reported	igd
2.92012e-29	-0.16605	19271	11	116648917	0.014562	met-c-954	rs964184	C	G	0.857677	Concentration of very small VLDL particles || id:met-c-954	TRUE	reported	igd
3.3597e-36	-0.156877	19271	15	58726744	0.012297	met-c-954	rs261334	C	G	0.769329	Concentration of very small VLDL particles || id:met-c-954	TRUE	reported	igd
1.38e-08	0.059835	19270	15	58646656	0.01038	met-c-954	rs2044333	A	G	0.490095	Concentration of very small VLDL particles || id:met-c-954	TRUE	reported	igd
6.19013e-30	-0.121175	19273	15	58683366	0.010499	met-c-954	rs1532085	G	A	0.594771	Concentration of very small VLDL particles || id:met-c-954	TRUE	reported	igd
3.0297e-21	-0.117264	16878	16	56990716	0.012204	met-c-954	rs247617	A	C	0.292299	Concentration of very small VLDL particles || id:met-c-954	TRUE	reported	igd
1.16001e-10	-0.237812	19268	17	4886829	0.03633	met-c-954	rs113531395	T	C	0.026105	Concentration of very small VLDL particles || id:met-c-954	TRUE	reported	igd
1.39991e-24	0.121935	19269	19	45425175	0.011733	met-c-954	rs157594	G	T	0.588298	Concentration of very small VLDL particles || id:met-c-954	TRUE	reported	igd
2.75994e-26	-0.186654	19273	19	11202306	0.017328	met-c-954	rs6511720	T	G	0.099907	Concentration of very small VLDL particles || id:met-c-954	TRUE	reported	igd
9.0803e-13	-0.125299	19271	19	20139234	0.01727	met-c-954	rs150617279	A	T	0.110688	Concentration of very small VLDL particles || id:met-c-954	TRUE	reported	igd
7.39946e-11	0.163623	19268	20	39179822	0.024739	met-c-954	rs1883711	C	G	0.05671	Concentration of very small VLDL particles || id:met-c-954	TRUE	reported	igd
3.03997e-10	0.061874	21918	4	77420784	0.009804	met-c-850	rs1986734	T	C	0.558968	Creatinine || id:met-c-850	TRUE	reported	igd
5.29005e-09	0.090807	22581	6	160693107	0.015519	met-c-850	rs3119311	C	T	0.119822	Creatinine || id:met-c-850	TRUE	reported	igd
7.53009e-11	0.072877	24805	7	151414329	0.011169	met-c-850	rs10265221	C	T	0.239169	Creatinine || id:met-c-850	TRUE	reported	igd
1.21004e-15	0.085246	24805	15	45646283	0.010626	met-c-850	rs61524473	C	T	0.259195	Creatinine || id:met-c-850	TRUE	reported	igd
8.60994e-14	0.095918	22575	17	59465697	0.012827	met-c-850	rs2079742	C	T	0.178082	Creatinine || id:met-c-850	TRUE	reported	igd
3.27997e-08	-0.059969	24807	20	52731402	0.010828	met-c-850	rs6127099	T	A	0.277716	Creatinine || id:met-c-850	TRUE	reported	igd
8.44501e-32	-0.030774	344264	1	150937405	0.0026222	ukb-d-30720_irnt	rs198325	T	C	0.22133	Cystatin C || id:ukb-d-30720_irnt	TRUE	reported	igd
2.81903e-13	0.017565	344264	1	59654019	0.0024052	ukb-d-30720_irnt	rs12753566	C	T	0.29199	Cystatin C || id:ukb-d-30720_irnt	TRUE	reported	igd
1.55171e-10	0.016948	344264	1	98370375	0.002648	ukb-d-30720_irnt	rs12077442	C	G	0.21565	Cystatin C || id:ukb-d-30720_irnt	TRUE	reported	igd
1.19421e-09	-0.014621	344264	1	210436110	0.0024043	ukb-d-30720_irnt	rs12023563	A	G	0.29232	Cystatin C || id:ukb-d-30720_irnt	TRUE	reported	igd
3.72881e-09	-0.013409	344264	1	56631443	0.0022743	ukb-d-30720_irnt	rs1331860	T	G	0.36485	Cystatin C || id:ukb-d-30720_irnt	TRUE	reported	igd
2.03564e-13	-0.016621	344264	1	186582662	0.0022624	ukb-d-30720_irnt	rs12751255	C	A	0.36524	Cystatin C || id:ukb-d-30720_irnt	TRUE	reported	igd
3.1521e-12	-0.015251	344264	1	243464416	0.0021877	ukb-d-30720_irnt	rs2636321	G	A	0.52874	Cystatin C || id:ukb-d-30720_irnt	TRUE	reported	igd
1.94805e-11	0.01591	344264	1	46111440	0.002371	ukb-d-30720_irnt	rs72688461	T	G	0.32511	Cystatin C || id:ukb-d-30720_irnt	TRUE	reported	igd
2.83283e-10	-0.015926	344264	1	11131769	0.0025248	ukb-d-30720_irnt	rs34741710	GC	G	0.74713	Cystatin C || id:ukb-d-30720_irnt	TRUE	reported	igd
1.39766e-25	0.031904	344264	1	110470764	0.0030514	ukb-d-30720_irnt	rs333947	A	G	0.14951	Cystatin C || id:ukb-d-30720_irnt	TRUE	reported	igd
1.69551e-20	0.027799	344264	1	46023356	0.0029955	ukb-d-30720_irnt	rs3790585	T	A	0.15739	Cystatin C || id:ukb-d-30720_irnt	TRUE	reported	igd
1.17951e-16	-0.018507	344264	1	89295330	0.0022336	ukb-d-30720_irnt	rs786913	G	A	0.6144	Cystatin C || id:ukb-d-30720_irnt	TRUE	reported	igd
2.55505e-14	0.017835	344264	1	15869284	0.0023407	ukb-d-30720_irnt	rs12736181	A	G	0.31461	Cystatin C || id:ukb-d-30720_irnt	TRUE	reported	igd
3.25912e-14	0.018356	344264	1	118148384	0.0024191	ukb-d-30720_irnt	rs41276588	A	G	0.28693	Cystatin C || id:ukb-d-30720_irnt	TRUE	reported	igd
3.95913e-12	-0.015347	344264	1	185081903	0.0022118	ukb-d-30720_irnt	rs10911678	C	T	0.41114	Cystatin C || id:ukb-d-30720_irnt	TRUE	reported	igd
7.73927e-11	0.019888	344264	1	11870383	0.0030569	ukb-d-30720_irnt	rs17037425	A	G	0.1489	Cystatin C || id:ukb-d-30720_irnt	TRUE	reported	igd
2.20369e-09	-0.015558	344264	1	174941532	0.0026007	ukb-d-30720_irnt	rs10912860	G	A	0.2276	Cystatin C || id:ukb-d-30720_irnt	TRUE	reported	igd
2.69998e-09	0.013089	344264	1	231610039	0.0022002	ukb-d-30720_irnt	rs1769798	G	A	0.42733	Cystatin C || id:ukb-d-30720_irnt	TRUE	reported	igd
5.43125e-09	-0.012831	344264	1	107625615	0.0021995	ukb-d-30720_irnt	rs6668299	T	C	0.45995	Cystatin C || id:ukb-d-30720_irnt	TRUE	reported	igd
8.01143e-09	-0.013975	344264	1	211412408	0.0024227	ukb-d-30720_irnt	rs3111253	G	C	0.28365	Cystatin C || id:ukb-d-30720_irnt	TRUE	reported	igd
1.33229e-24	0.025493	344264	1	154989823	0.0024897	ukb-d-30720_irnt	rs148745415	TGGGGGCAGTAGAGGGGGCAGTAGA	T	0.26317	Cystatin C || id:ukb-d-30720_irnt	TRUE	reported	igd
2.93833e-20	0.021048	344264	1	67392614	0.0022824	ukb-d-30720_irnt	rs3736905	G	A	0.64857	Cystatin C || id:ukb-d-30720_irnt	TRUE	reported	igd
2.64083e-09	-0.016818	344264	1	117013732	0.0028253	ukb-d-30720_irnt	rs1885800	T	C	0.18142	Cystatin C || id:ukb-d-30720_irnt	TRUE	reported	igd
2.93948e-09	0.013111	344264	1	8482078	0.0022091	ukb-d-30720_irnt	rs301806	T	C	0.58418	Cystatin C || id:ukb-d-30720_irnt	TRUE	reported	igd
2.30038e-08	-0.012734	344264	1	25241056	0.0022789	ukb-d-30720_irnt	rs2282718	A	G	0.37061	Cystatin C || id:ukb-d-30720_irnt	TRUE	reported	igd
4.0591e-08	-0.014496	344264	1	858040	0.0026412	ukb-d-30720_irnt	rs4970460	A	C	0.21827	Cystatin C || id:ukb-d-30720_irnt	TRUE	reported	igd
2.26882e-26	0.035534	344264	1	78450517	0.003344	ukb-d-30720_irnt	rs34517439	A	C	0.12461	Cystatin C || id:ukb-d-30720_irnt	TRUE	reported	igd
4.32215e-15	0.017533	344264	1	100853755	0.0022348	ukb-d-30720_irnt	rs10875290	T	G	0.39176	Cystatin C || id:ukb-d-30720_irnt	TRUE	reported	igd
9.60506e-15	0.017015	344264	1	172346548	0.002197	ukb-d-30720_irnt	rs1011731	A	G	0.5667	Cystatin C || id:ukb-d-30720_irnt	TRUE	reported	igd
1.99297e-12	0.015361	344264	1	163739717	0.0021834	ukb-d-30720_irnt	rs4442348	G	A	0.49879	Cystatin C || id:ukb-d-30720_irnt	TRUE	reported	igd
1.63742e-09	0.016136	344264	1	197704717	0.0026758	ukb-d-30720_irnt	rs17641524	T	C	0.20985	Cystatin C || id:ukb-d-30720_irnt	TRUE	reported	igd
3.17307e-09	0.013066	344264	1	94691240	0.0022062	ukb-d-30720_irnt	rs3789688	C	T	0.57117	Cystatin C || id:ukb-d-30720_irnt	TRUE	reported	igd
5.16976e-09	0.024522	344264	1	27220625	0.0041978	ukb-d-30720_irnt	rs78128878	C	T	0.072559	Cystatin C || id:ukb-d-30720_irnt	TRUE	reported	igd
3.17147e-08	-0.015377	344264	1	159052720	0.0027798	ukb-d-30720_irnt	rs855866	G	A	0.80915	Cystatin C || id:ukb-d-30720_irnt	TRUE	reported	igd
4.9381e-08	-0.011914	344264	1	56927118	0.0021846	ukb-d-30720_irnt	rs2780869	T	C	0.52281	Cystatin C || id:ukb-d-30720_irnt	TRUE	reported	igd
1.95209e-56	0.03774	344264	2	203488449	0.0023838	ukb-d-30720_irnt	rs10189685	A	G	0.29438	Cystatin C || id:ukb-d-30720_irnt	TRUE	reported	igd
2.33884e-13	-0.037195	344264	2	417167	0.0050757	ukb-d-30720_irnt	rs62106258	C	T	0.048335	Cystatin C || id:ukb-d-30720_irnt	TRUE	reported	igd
6.25173e-12	-0.016022	344264	2	96689334	0.0023308	ukb-d-30720_irnt	rs2969473	C	G	0.3244	Cystatin C || id:ukb-d-30720_irnt	TRUE	reported	igd
4.25109e-11	0.019644	344264	2	101665151	0.0029785	ukb-d-30720_irnt	rs72821069	C	T	0.16357	Cystatin C || id:ukb-d-30720_irnt	TRUE	reported	igd
2.52819e-10	-0.015551	344264	2	111810281	0.0024584	ukb-d-30720_irnt	rs13000374	G	A	0.72962	Cystatin C || id:ukb-d-30720_irnt	TRUE	reported	igd
2.52639e-38	0.066589	344264	2	120848049	0.0051436	ukb-d-30720_irnt	rs28930677	T	C	0.046968	Cystatin C || id:ukb-d-30720_irnt	TRUE	reported	igd
1.06218e-24	-0.026611	344264	2	73848933	0.0025934	ukb-d-30720_irnt	rs13391258	T	C	0.2289	Cystatin C || id:ukb-d-30720_irnt	TRUE	reported	igd
6.67114e-23	-0.022692	344264	2	219290676	0.0023029	ukb-d-30720_irnt	rs3888879	T	C	0.34125	Cystatin C || id:ukb-d-30720_irnt	TRUE	reported	igd
2.83857e-15	0.019904	344264	2	45878760	0.0025201	ukb-d-30720_irnt	rs687914	T	G	0.25182	Cystatin C || id:ukb-d-30720_irnt	TRUE	reported	igd
1.21563e-13	0.01622	344264	2	233699415	0.0021873	ukb-d-30720_irnt	rs10211596	A	G	0.5328	Cystatin C || id:ukb-d-30720_irnt	TRUE	reported	igd
4.55302e-13	0.016786	344264	2	198414439	0.002319	ukb-d-30720_irnt	rs57602436	A	G	0.67061	Cystatin C || id:ukb-d-30720_irnt	TRUE	reported	igd
5.665e-11	-0.016583	344264	2	145494700	0.0025308	ukb-d-30720_irnt	rs10200647	C	T	0.24536	Cystatin C || id:ukb-d-30720_irnt	TRUE	reported	igd
1.8046e-10	0.021635	344264	2	159670346	0.0033925	ukb-d-30720_irnt	rs2138385	C	T	0.8782	Cystatin C || id:ukb-d-30720_irnt	TRUE	reported	igd
4.17878e-10	-0.013603	344264	2	183077254	0.0021775	ukb-d-30720_irnt	rs4666821	T	G	0.51211	Cystatin C || id:ukb-d-30720_irnt	TRUE	reported	igd
5.37774e-09	-0.01471	344264	2	166208049	0.0025209	ukb-d-30720_irnt	rs6744911	G	A	0.2477	Cystatin C || id:ukb-d-30720_irnt	TRUE	reported	igd
1.27659e-08	0.0134	344264	2	227354478	0.0023554	ukb-d-30720_irnt	rs10933149	T	C	0.31315	Cystatin C || id:ukb-d-30720_irnt	TRUE	reported	igd
2.2836e-08	0.03496	344264	2	176639140	0.0062549	ukb-d-30720_irnt	rs114388677	A	G	0.03247	Cystatin C || id:ukb-d-30720_irnt	TRUE	reported	igd
6.62217e-14	0.017231	344264	2	54787340	0.0022988	ukb-d-30720_irnt	rs12713261	C	T	0.35211	Cystatin C || id:ukb-d-30720_irnt	TRUE	reported	igd
2.22024e-11	-0.014823	344264	2	43439332	0.0022153	ukb-d-30720_irnt	rs12476256	C	T	0.58127	Cystatin C || id:ukb-d-30720_irnt	TRUE	reported	igd
3.31482e-08	-0.012215	344264	2	71163225	0.0022113	ukb-d-30720_irnt	rs759219	T	C	0.44565	Cystatin C || id:ukb-d-30720_irnt	TRUE	reported	igd
1.60916e-22	0.021744	344264	2	27730940	0.0022268	ukb-d-30720_irnt	rs1260326	C	T	0.6069	Cystatin C || id:ukb-d-30720_irnt	TRUE	reported	igd
4.06724e-18	-0.02733	344264	2	121995877	0.0031496	ukb-d-30720_irnt	rs11678466	C	A	0.1405	Cystatin C || id:ukb-d-30720_irnt	TRUE	reported	igd
6.75616e-15	0.048056	344264	2	26040793	0.0061694	ukb-d-30720_irnt	rs10180164	C	A	0.032198	Cystatin C || id:ukb-d-30720_irnt	TRUE	reported	igd
8.86748e-15	-0.01826	344264	2	66671858	0.0023547	ukb-d-30720_irnt	rs2049019	A	C	0.68689	Cystatin C || id:ukb-d-30720_irnt	TRUE	reported	igd
1.11944e-12	0.019574	344264	2	165543199	0.002751	ukb-d-30720_irnt	rs3769869	G	A	0.19554	Cystatin C || id:ukb-d-30720_irnt	TRUE	reported	igd
4.38935e-11	-0.014612	344264	2	113953973	0.0022171	ukb-d-30720_irnt	rs71385890	AT	A	0.47549	Cystatin C || id:ukb-d-30720_irnt	TRUE	reported	igd
7.35936e-09	-0.013489	344264	2	48607804	0.0023327	ukb-d-30720_irnt	rs78597273	A	G	0.33922	Cystatin C || id:ukb-d-30720_irnt	TRUE	reported	igd
8.84891e-09	-0.051715	344264	2	170200452	0.0089915	ukb-d-30720_irnt	rs16856823	T	A	0.014904	Cystatin C || id:ukb-d-30720_irnt	TRUE	reported	igd
4.73151e-48	-0.033033	344264	2	15782471	0.0022677	ukb-d-30720_irnt	rs807624	T	G	0.35772	Cystatin C || id:ukb-d-30720_irnt	TRUE	reported	igd
2.48943e-33	0.028063	344264	2	176974104	0.0023326	ukb-d-30720_irnt	rs863678	T	G	0.64384	Cystatin C || id:ukb-d-30720_irnt	TRUE	reported	igd
1.74542e-28	-0.025923	344264	2	211540507	0.0023415	ukb-d-30720_irnt	rs1047891	A	C	0.31574	Cystatin C || id:ukb-d-30720_irnt	TRUE	reported	igd
4.36315e-27	0.024729	344264	2	286756	0.0022942	ukb-d-30720_irnt	rs60843830	G	C	0.34792	Cystatin C || id:ukb-d-30720_irnt	TRUE	reported	igd
9.39074e-27	0.025026	344264	2	18680855	0.002337	ukb-d-30720_irnt	rs17693971	G	C	0.31774	Cystatin C || id:ukb-d-30720_irnt	TRUE	reported	igd
4.8708e-16	0.017687	344264	2	148739393	0.0021795	ukb-d-30720_irnt	rs7593570	A	G	0.49293	Cystatin C || id:ukb-d-30720_irnt	TRUE	reported	igd
7.73072e-09	-0.015527	344264	2	12104445	0.0026889	ukb-d-30720_irnt	rs2255293	C	T	0.79091	Cystatin C || id:ukb-d-30720_irnt	TRUE	reported	igd
2.03892e-11	0.016057	344264	3	141658320	0.0023954	ukb-d-30720_irnt	rs7628851	C	G	0.70405	Cystatin C || id:ukb-d-30720_irnt	TRUE	reported	igd
6.8281e-11	0.014464	344264	3	44543030	0.0022168	ukb-d-30720_irnt	rs12108134	T	C	0.40517	Cystatin C || id:ukb-d-30720_irnt	TRUE	reported	igd
9.86961e-20	0.021687	344264	3	193811305	0.0023855	ukb-d-30720_irnt	rs10933713	G	C	0.29776	Cystatin C || id:ukb-d-30720_irnt	TRUE	reported	igd
4.9306e-19	0.019496	344264	3	121678894	0.002187	ukb-d-30720_irnt	rs78643247	CT	C	0.47846	Cystatin C || id:ukb-d-30720_irnt	TRUE	reported	igd
1.35957e-17	-0.019692	344264	3	25424929	0.0023062	ukb-d-30720_irnt	rs2306623	C	T	0.6647	Cystatin C || id:ukb-d-30720_irnt	TRUE	reported	igd
3.73336e-15	-0.017501	344264	3	69797413	0.0022255	ukb-d-30720_irnt	rs2014520	A	G	0.41981	Cystatin C || id:ukb-d-30720_irnt	TRUE	reported	igd
3.65738e-10	0.020178	344264	3	124472592	0.0032192	ukb-d-30720_irnt	rs56210800	G	C	0.13165	Cystatin C || id:ukb-d-30720_irnt	TRUE	reported	igd
3.66632e-09	0.014099	344264	3	15648458	0.0023902	ukb-d-30720_irnt	rs147603453	GT	G	0.34369	Cystatin C || id:ukb-d-30720_irnt	TRUE	reported	igd
1.0555e-08	-0.01252	344264	3	37208216	0.0021882	ukb-d-30720_irnt	rs113778901	TA	T	0.4573	Cystatin C || id:ukb-d-30720_irnt	TRUE	reported	igd
7.70016e-16	-0.019443	344264	3	49721532	0.0024125	ukb-d-30720_irnt	rs3197999	A	G	0.28511	Cystatin C || id:ukb-d-30720_irnt	TRUE	reported	igd
4.86631e-13	0.016103	344264	3	186437385	0.0022274	ukb-d-30720_irnt	rs5029979	A	G	0.39206	Cystatin C || id:ukb-d-30720_irnt	TRUE	reported	igd
2.10863e-11	0.022191	344264	3	169110019	0.0033127	ukb-d-30720_irnt	rs16853637	A	G	0.12312	Cystatin C || id:ukb-d-30720_irnt	TRUE	reported	igd
1.95682e-09	0.030446	344264	3	118766796	0.005073	ukb-d-30720_irnt	rs145868254	T	C	0.049346	Cystatin C || id:ukb-d-30720_irnt	TRUE	reported	igd
9.31322e-13	-0.017798	344264	3	183352334	0.0024926	ukb-d-30720_irnt	rs6777400	A	G	0.2586	Cystatin C || id:ukb-d-30720_irnt	TRUE	reported	igd
1.59309e-09	0.015059	344264	3	153883426	0.0024953	ukb-d-30720_irnt	rs1713806	A	C	0.74222	Cystatin C || id:ukb-d-30720_irnt	TRUE	reported	igd
2.29409e-08	0.012742	344264	3	12313846	0.00228	ukb-d-30720_irnt	rs6807915	C	T	0.64264	Cystatin C || id:ukb-d-30720_irnt	TRUE	reported	igd
8.22432e-26	-0.024553	344264	3	135798738	0.0023372	ukb-d-30720_irnt	rs6787409	C	T	0.33009	Cystatin C || id:ukb-d-30720_irnt	TRUE	reported	igd
2.83629e-10	0.020287	344264	3	124447572	0.0032162	ukb-d-30720_irnt	rs62265615	T	A	0.13172	Cystatin C || id:ukb-d-30720_irnt	TRUE	reported	igd
1.8788e-09	-0.013414	344264	3	52593962	0.0022327	ukb-d-30720_irnt	rs11419126	GA	G	0.40394	Cystatin C || id:ukb-d-30720_irnt	TRUE	reported	igd
3.8082e-08	-0.012456	344264	3	69115655	0.0022649	ukb-d-30720_irnt	rs7645663	T	C	0.36255	Cystatin C || id:ukb-d-30720_irnt	TRUE	reported	igd
1e-200	0.066665	344264	4	77410318	0.002179	ukb-d-30720_irnt	rs4859682	A	C	0.45682	Cystatin C || id:ukb-d-30720_irnt	TRUE	reported	igd
1.8893e-27	-0.025151	344264	4	103793565	0.0023168	ukb-d-30720_irnt	rs223331	A	T	0.34011	Cystatin C || id:ukb-d-30720_irnt	TRUE	reported	igd
6.60998e-18	-0.019164	344264	4	144168650	0.0022227	ukb-d-30720_irnt	rs2165301	G	C	0.59565	Cystatin C || id:ukb-d-30720_irnt	TRUE	reported	igd
7.19449e-13	0.016599	344264	4	157619733	0.0023132	ukb-d-30720_irnt	rs10009166	A	C	0.33351	Cystatin C || id:ukb-d-30720_irnt	TRUE	reported	igd
1.2551e-08	-0.015318	344264	4	120671297	0.0026911	ukb-d-30720_irnt	rs13119468	T	C	0.2088	Cystatin C || id:ukb-d-30720_irnt	TRUE	reported	igd
2.51362e-14	0.016902	344264	4	128233277	0.0022177	ukb-d-30720_irnt	rs4834191	T	C	0.57877	Cystatin C || id:ukb-d-30720_irnt	TRUE	reported	igd
9.33039e-11	-0.01555	344264	4	81164723	0.0024006	ukb-d-30720_irnt	rs1458038	T	C	0.29292	Cystatin C || id:ukb-d-30720_irnt	TRUE	reported	igd
1.1447e-09	-0.031228	344264	4	23746420	0.0051294	ukb-d-30720_irnt	rs73260458	T	C	0.047307	Cystatin C || id:ukb-d-30720_irnt	TRUE	reported	igd
3.47632e-09	0.014889	344264	4	99786961	0.0025203	ukb-d-30720_irnt	rs6532771	G	A	0.25682	Cystatin C || id:ukb-d-30720_irnt	TRUE	reported	igd
1.96101e-08	-0.0484	344264	4	77275015	0.008619	ukb-d-30720_irnt	rs114612307	T	C	0.016221	Cystatin C || id:ukb-d-30720_irnt	TRUE	reported	igd
3.59774e-08	-0.021629	344264	4	77403754	0.0039257	ukb-d-30720_irnt	rs11728135	C	T	0.084412	Cystatin C || id:ukb-d-30720_irnt	TRUE	reported	igd
2.58941e-19	-0.019563	344264	4	55509189	0.0021771	ukb-d-30720_irnt	rs7684939	A	G	0.49097	Cystatin C || id:ukb-d-30720_irnt	TRUE	reported	igd
4.64601e-08	-0.012137	344264	4	38653773	0.002221	ukb-d-30720_irnt	rs58785573	T	A	0.58939	Cystatin C || id:ukb-d-30720_irnt	TRUE	reported	igd
1.12798e-21	0.021218	344264	5	39381357	0.0022183	ukb-d-30720_irnt	rs835223	T	C	0.41092	Cystatin C || id:ukb-d-30720_irnt	TRUE	reported	igd
3.29306e-16	-0.028181	344264	5	53304991	0.0034525	ukb-d-30720_irnt	rs80138475	T	C	0.11295	Cystatin C || id:ukb-d-30720_irnt	TRUE	reported	igd
1.17101e-09	0.014655	344264	5	1193229	0.0024086	ukb-d-30720_irnt	rs111306756	T	C	0.29096	Cystatin C || id:ukb-d-30720_irnt	TRUE	reported	igd
7.62606e-22	0.033697	344264	5	67742038	0.0035081	ukb-d-30720_irnt	rs55938024	A	G	0.10753	Cystatin C || id:ukb-d-30720_irnt	TRUE	reported	igd
2.19028e-10	0.014178	344264	5	108756746	0.0022336	ukb-d-30720_irnt	rs2963033	C	A	0.55356	Cystatin C || id:ukb-d-30720_irnt	TRUE	reported	igd
3.10363e-10	-0.01392	344264	5	676962	0.0022118	ukb-d-30720_irnt	rs13159523	G	A	0.47987	Cystatin C || id:ukb-d-30720_irnt	TRUE	reported	igd
2.76758e-13	-0.016006	344264	5	96252589	0.0021909	ukb-d-30720_irnt	rs2910686	C	T	0.44713	Cystatin C || id:ukb-d-30720_irnt	TRUE	reported	igd
1.34311e-09	-0.014557	344264	5	169594544	0.0024013	ukb-d-30720_irnt	rs12651794	C	T	0.29296	Cystatin C || id:ukb-d-30720_irnt	TRUE	reported	igd
1.87038e-09	-0.013135	344264	5	34711257	0.002186	ukb-d-30720_irnt	rs1895460	C	A	0.52387	Cystatin C || id:ukb-d-30720_irnt	TRUE	reported	igd
6.26758e-85	0.045102	344264	5	176799992	0.0023089	ukb-d-30720_irnt	rs10051765	C	T	0.33226	Cystatin C || id:ukb-d-30720_irnt	TRUE	reported	igd
4.76969e-09	-0.020975	344264	5	90392621	0.0035822	ukb-d-30720_irnt	rs1852731	G	A	0.10346	Cystatin C || id:ukb-d-30720_irnt	TRUE	reported	igd
6.35331e-12	-0.015334	344264	5	75003678	0.0022315	ukb-d-30720_irnt	rs2307111	C	T	0.39285	Cystatin C || id:ukb-d-30720_irnt	TRUE	reported	igd
8.30137e-09	0.012718	344264	5	34504668	0.0022071	ukb-d-30720_irnt	rs11745300	G	C	0.46644	Cystatin C || id:ukb-d-30720_irnt	TRUE	reported	igd
2.27651e-08	-0.015065	344264	5	148527101	0.0026952	ukb-d-30720_irnt	rs4134361	C	G	0.79344	Cystatin C || id:ukb-d-30720_irnt	TRUE	reported	igd
3.45772e-08	0.021766	344264	5	131831942	0.0039454	ukb-d-30720_irnt	rs115568222	C	G	0.084268	Cystatin C || id:ukb-d-30720_irnt	TRUE	reported	igd
2.7052e-32	0.041355	344264	6	32627812	0.0034952	ukb-d-30720_irnt	rs9273453	G	C	0.12806	Cystatin C || id:ukb-d-30720_irnt	TRUE	reported	igd
7.11869e-23	0.022355	344264	6	32560332	0.0022702	ukb-d-30720_irnt	rs36207014	A	G	0.36721	Cystatin C || id:ukb-d-30720_irnt	TRUE	reported	igd
4.77859e-18	0.019656	344264	6	43386469	0.00227	ukb-d-30720_irnt	rs145257514	AAACAAC	A	0.61985	Cystatin C || id:ukb-d-30720_irnt	TRUE	reported	igd
5.39262e-14	0.017122	344264	6	52629980	0.0022761	ukb-d-30720_irnt	rs6458867	G	A	0.64455	Cystatin C || id:ukb-d-30720_irnt	TRUE	reported	igd
5.59371e-56	0.03717	344264	6	43806335	0.0023576	ukb-d-30720_irnt	rs1317983	C	T	0.69385	Cystatin C || id:ukb-d-30720_irnt	TRUE	reported	igd
9.16643e-41	0.029726	344264	6	82464216	0.0022232	ukb-d-30720_irnt	rs9361858	G	T	0.41797	Cystatin C || id:ukb-d-30720_irnt	TRUE	reported	igd
1.71593e-13	-0.01833	344264	6	90127390	0.0024872	ukb-d-30720_irnt	rs854917	T	C	0.7376	Cystatin C || id:ukb-d-30720_irnt	TRUE	reported	igd
5.83553e-10	-0.020527	344264	6	154846271	0.0033135	ukb-d-30720_irnt	rs146828372	C	A	0.13224	Cystatin C || id:ukb-d-30720_irnt	TRUE	reported	igd
3.6925e-08	-0.012196	344264	6	88450687	0.0022153	ukb-d-30720_irnt	rs9444543	A	G	0.5358	Cystatin C || id:ukb-d-30720_irnt	TRUE	reported	igd
1.58672e-52	-0.034394	344264	6	31239518	0.0022546	ukb-d-30720_irnt	rs1050420	T	C	0.3693	Cystatin C || id:ukb-d-30720_irnt	TRUE	reported	igd
7.78933e-17	-0.018782	344264	6	2145447	0.0022534	ukb-d-30720_irnt	rs4959168	T	C	0.62628	Cystatin C || id:ukb-d-30720_irnt	TRUE	reported	igd
1.33131e-10	-0.014312	344264	6	43258464	0.0022279	ukb-d-30720_irnt	rs2756176	T	C	0.39194	Cystatin C || id:ukb-d-30720_irnt	TRUE	reported	igd
7.22504e-10	0.024988	344264	6	107172979	0.0040557	ukb-d-30720_irnt	rs7766720	C	T	0.078204	Cystatin C || id:ukb-d-30720_irnt	TRUE	reported	igd
1.10141e-09	0.013261	344264	6	33303989	0.002176	ukb-d-30720_irnt	rs3130266	A	G	0.50284	Cystatin C || id:ukb-d-30720_irnt	TRUE	reported	igd
1.39679e-08	-0.012343	344264	6	1614367	0.0021754	ukb-d-30720_irnt	rs7763581	G	T	0.48499	Cystatin C || id:ukb-d-30720_irnt	TRUE	reported	igd
3.17834e-31	0.029742	344264	6	7128076	0.0025588	ukb-d-30720_irnt	rs687467	G	A	0.75691	Cystatin C || id:ukb-d-30720_irnt	TRUE	reported	igd
1.22603e-14	0.021244	344264	6	29829636	0.0027541	ukb-d-30720_irnt	rs1611719	A	G	0.21195	Cystatin C || id:ukb-d-30720_irnt	TRUE	reported	igd
8.7963e-13	-0.017489	344264	6	2546111	0.0024465	ukb-d-30720_irnt	rs1772973	G	A	0.72645	Cystatin C || id:ukb-d-30720_irnt	TRUE	reported	igd
6.80143e-12	0.029313	344264	6	55624017	0.0042718	ukb-d-30720_irnt	rs72868839	T	A	0.070385	Cystatin C || id:ukb-d-30720_irnt	TRUE	reported	igd
5.77045e-10	-0.019116	344264	6	154983792	0.0030849	ukb-d-30720_irnt	rs1554447	T	C	0.85226	Cystatin C || id:ukb-d-30720_irnt	TRUE	reported	igd
2.68844e-22	0.021919	344264	6	51509617	0.0022568	ukb-d-30720_irnt	rs2661503	A	T	0.37554	Cystatin C || id:ukb-d-30720_irnt	TRUE	reported	igd
9.1791e-13	0.015881	344264	6	116418112	0.0022234	ukb-d-30720_irnt	rs4946137	A	G	0.40022	Cystatin C || id:ukb-d-30720_irnt	TRUE	reported	igd
1.18522e-12	-0.052876	344264	6	29430213	0.0074396	ukb-d-30720_irnt	rs17184086	A	G	0.021982	Cystatin C || id:ukb-d-30720_irnt	TRUE	reported	igd
5.0151e-09	-0.016851	344264	6	81573241	0.0028822	ukb-d-30720_irnt	rs9361669	T	G	0.17353	Cystatin C || id:ukb-d-30720_irnt	TRUE	reported	igd
1.14141e-08	-0.017963	344264	6	143244295	0.0031467	ukb-d-30720_irnt	rs113243210	T	C	0.14109	Cystatin C || id:ukb-d-30720_irnt	TRUE	reported	igd
1.16627e-95	0.049884	344264	7	151414329	0.002403	ukb-d-30720_irnt	rs10265221	C	T	0.28718	Cystatin C || id:ukb-d-30720_irnt	TRUE	reported	igd
6.05202e-36	0.028407	344264	7	155633556	0.0022693	ukb-d-30720_irnt	rs288762	C	T	0.63674	Cystatin C || id:ukb-d-30720_irnt	TRUE	reported	igd
6.15177e-34	0.029108	344264	7	77449598	0.0023965	ukb-d-30720_irnt	rs10953356	G	A	0.29015	Cystatin C || id:ukb-d-30720_irnt	TRUE	reported	igd
1.60325e-33	0.027171	344264	7	46753491	0.0022517	ukb-d-30720_irnt	rs700750	A	C	0.6289	Cystatin C || id:ukb-d-30720_irnt	TRUE	reported	igd
2.94849e-16	0.019719	344264	7	72991592	0.0024119	ukb-d-30720_irnt	rs35624969	C	T	0.30637	Cystatin C || id:ukb-d-30720_irnt	TRUE	reported	igd
4.40048e-13	0.028095	344264	7	50732659	0.0038789	ukb-d-30720_irnt	rs60767324	C	T	0.086694	Cystatin C || id:ukb-d-30720_irnt	TRUE	reported	igd
4.95918e-09	-0.017088	344264	7	44868379	0.0029217	ukb-d-30720_irnt	rs1058056	G	A	0.83341	Cystatin C || id:ukb-d-30720_irnt	TRUE	reported	igd
2.76439e-18	-0.022628	344264	7	107050209	0.0025946	ukb-d-30720_irnt	rs2237668	G	A	0.22824	Cystatin C || id:ukb-d-30720_irnt	TRUE	reported	igd
3.59998e-18	0.022744	344264	7	25793257	0.0026169	ukb-d-30720_irnt	rs73089698	C	G	0.25625	Cystatin C || id:ukb-d-30720_irnt	TRUE	reported	igd
1.35706e-13	0.029085	344264	7	156265466	0.00393	ukb-d-30720_irnt	rs2177556	G	A	0.915454	Cystatin C || id:ukb-d-30720_irnt	TRUE	reported	igd
2.01141e-55	0.038142	344264	7	1286567	0.0024318	ukb-d-30720_irnt	rs62435145	T	G	0.69191	Cystatin C || id:ukb-d-30720_irnt	TRUE	reported	igd
3.00193e-20	-0.023261	344264	7	127595077	0.0025231	ukb-d-30720_irnt	rs12536253	C	G	0.24921	Cystatin C || id:ukb-d-30720_irnt	TRUE	reported	igd
2.17671e-14	0.018606	344264	7	156416151	0.0024353	ukb-d-30720_irnt	rs34099674	CTT	C	0.71958	Cystatin C || id:ukb-d-30720_irnt	TRUE	reported	igd
5.49035e-12	0.032435	344264	7	17162882	0.0047058	ukb-d-30720_irnt	rs17643734	G	A	0.056625	Cystatin C || id:ukb-d-30720_irnt	TRUE	reported	igd
1.29479e-09	-0.014753	344264	7	140144414	0.0024312	ukb-d-30720_irnt	rs113367286	T	C	0.27933	Cystatin C || id:ukb-d-30720_irnt	TRUE	reported	igd
2.12814e-62	0.036583	344264	7	128577914	0.002194	ukb-d-30720_irnt	rs142738614	CGCGGG	C	0.45296	Cystatin C || id:ukb-d-30720_irnt	TRUE	reported	igd
9.95864e-13	-0.017802	344264	7	128718283	0.0024964	ukb-d-30720_irnt	rs7459014	A	C	0.27617	Cystatin C || id:ukb-d-30720_irnt	TRUE	reported	igd
2.95053e-84	0.042937	344264	8	23751151	0.002207	ukb-d-30720_irnt	rs10109414	T	C	0.41516	Cystatin C || id:ukb-d-30720_irnt	TRUE	reported	igd
2.23039e-08	-0.02128	344264	8	72648090	0.0038047	ukb-d-30720_irnt	rs13281719	T	C	0.0916	Cystatin C || id:ukb-d-30720_irnt	TRUE	reported	igd
1.1568e-09	-0.018282	344264	8	134332415	0.0030038	ukb-d-30720_irnt	rs9297867	T	G	0.15586	Cystatin C || id:ukb-d-30720_irnt	TRUE	reported	igd
2.01187e-11	-0.017062	344264	8	8559401	0.0025445	ukb-d-30720_irnt	rs11776987	G	C	0.24287	Cystatin C || id:ukb-d-30720_irnt	TRUE	reported	igd
5.60919e-15	-0.02045	344264	8	120752932	0.0026175	ukb-d-30720_irnt	rs376277175	AAAG	A	0.77092	Cystatin C || id:ukb-d-30720_irnt	TRUE	reported	igd
1.0493e-13	0.017625	344264	8	22540421	0.0023705	ukb-d-30720_irnt	rs4358800	T	C	0.66553	Cystatin C || id:ukb-d-30720_irnt	TRUE	reported	igd
1.1508e-11	0.0296	344264	8	66692011	0.0043616	ukb-d-30720_irnt	rs11557049	T	C	0.066782	Cystatin C || id:ukb-d-30720_irnt	TRUE	reported	igd
1.70781e-08	-0.014268	344264	8	38095662	0.00253	ukb-d-30720_irnt	rs2306899	T	C	0.2442	Cystatin C || id:ukb-d-30720_irnt	TRUE	reported	igd
8.38687e-13	-0.034936	344264	9	92269038	0.0048827	ukb-d-30720_irnt	rs78040893	T	G	0.053345	Cystatin C || id:ukb-d-30720_irnt	TRUE	reported	igd
2.76312e-10	0.024172	344264	9	71058191	0.0038298	ukb-d-30720_irnt	rs1158127	G	A	0.8958	Cystatin C || id:ukb-d-30720_irnt	TRUE	reported	igd
2.40381e-11	-0.018978	344264	9	14116484	0.0028413	ukb-d-30720_irnt	rs498010	T	C	0.18342	Cystatin C || id:ukb-d-30720_irnt	TRUE	reported	igd
5.45092e-10	-0.013656	344264	9	16416995	0.0022005	ukb-d-30720_irnt	rs1999032	C	T	0.462	Cystatin C || id:ukb-d-30720_irnt	TRUE	reported	igd
2.59298e-12	-0.020523	344264	9	140130606	0.0029325	ukb-d-30720_irnt	rs28542318	T	A	0.83454	Cystatin C || id:ukb-d-30720_irnt	TRUE	reported	igd
2.55853e-08	-0.012419	344264	9	32523737	0.0022299	ukb-d-30720_irnt	rs11795343	C	T	0.40114	Cystatin C || id:ukb-d-30720_irnt	TRUE	reported	igd
7.07131e-14	-0.016928	344264	9	112831013	0.002261	ukb-d-30720_irnt	rs561222	A	T	0.6272	Cystatin C || id:ukb-d-30720_irnt	TRUE	reported	igd
5.09683e-11	0.015527	344264	9	97009024	0.0023639	ukb-d-30720_irnt	rs9409710	G	A	0.3119	Cystatin C || id:ukb-d-30720_irnt	TRUE	reported	igd
3.07419e-10	-0.013792	344264	9	119266695	0.0021909	ukb-d-30720_irnt	rs4836732	T	C	0.52824	Cystatin C || id:ukb-d-30720_irnt	TRUE	reported	igd
1.86896e-25	-0.023416	344264	9	71434465	0.0022455	ukb-d-30720_irnt	rs10746942	A	G	0.62167	Cystatin C || id:ukb-d-30720_irnt	TRUE	reported	igd
2.98401e-11	-0.036863	344264	9	123707281	0.0055453	ukb-d-30720_irnt	rs141350020	T	C	0.042274	Cystatin C || id:ukb-d-30720_irnt	TRUE	reported	igd
2.07062e-16	-0.018316	344264	10	64477836	0.0022286	ukb-d-30720_irnt	rs224143	A	G	0.60142	Cystatin C || id:ukb-d-30720_irnt	TRUE	reported	igd
8.29851e-16	-0.017783	344264	10	76068817	0.002209	ukb-d-30720_irnt	rs11000980	G	A	0.42213	Cystatin C || id:ukb-d-30720_irnt	TRUE	reported	igd
6.54244e-10	-0.01355	344264	10	82024165	0.0021937	ukb-d-30720_irnt	rs1556894	G	A	0.44093	Cystatin C || id:ukb-d-30720_irnt	TRUE	reported	igd
2.29034e-19	0.019678	344264	10	94839642	0.0021867	ukb-d-30720_irnt	rs2068888	A	G	0.44894	Cystatin C || id:ukb-d-30720_irnt	TRUE	reported	igd
1.72783e-13	-0.016123	344264	10	28924901	0.0021881	ukb-d-30720_irnt	rs1265842	C	T	0.51909	Cystatin C || id:ukb-d-30720_irnt	TRUE	reported	igd
1.33681e-10	0.014329	344264	10	131348554	0.0022308	ukb-d-30720_irnt	rs7911018	T	C	0.6083	Cystatin C || id:ukb-d-30720_irnt	TRUE	reported	igd
3.74007e-08	0.012007	344264	10	118585449	0.0021819	ukb-d-30720_irnt	rs1681725	G	A	0.50025	Cystatin C || id:ukb-d-30720_irnt	TRUE	reported	igd
6.58567e-46	-0.035034	344264	10	126419743	0.0024628	ukb-d-30720_irnt	rs12247543	C	G	0.26836	Cystatin C || id:ukb-d-30720_irnt	TRUE	reported	igd
3.87579e-09	-0.01596	344264	10	23895202	0.0027098	ukb-d-30720_irnt	rs7919595	G	A	0.2035	Cystatin C || id:ukb-d-30720_irnt	TRUE	reported	igd
2.99916e-37	0.050423	344264	10	899071	0.0039533	ukb-d-30720_irnt	rs80282103	T	A	0.083806	Cystatin C || id:ukb-d-30720_irnt	TRUE	reported	igd
9.3713e-18	-0.024662	344264	10	52648454	0.0028737	ukb-d-30720_irnt	rs10821907	T	C	0.17899	Cystatin C || id:ukb-d-30720_irnt	TRUE	reported	igd
1.9502e-08	-0.033483	344264	10	102857298	0.0059615	ukb-d-30720_irnt	rs117081694	A	G	0.034524	Cystatin C || id:ukb-d-30720_irnt	TRUE	reported	igd
3.24116e-15	-0.041136	344264	11	32956492	0.0052193	ukb-d-30720_irnt	rs62618693	T	C	0.045368	Cystatin C || id:ukb-d-30720_irnt	TRUE	reported	igd
5.02805e-12	-0.021473	344264	11	2797566	0.0031097	ukb-d-30720_irnt	rs28730759	T	C	0.14443	Cystatin C || id:ukb-d-30720_irnt	TRUE	reported	igd
6.15319e-22	0.09496	344264	11	30718534	0.0098633	ukb-d-30720_irnt	rs148185902	A	G	0.013799	Cystatin C || id:ukb-d-30720_irnt	TRUE	reported	igd
2.18877e-11	-0.01552	344264	11	69234086	0.0023188	ukb-d-30720_irnt	rs10160464	G	A	0.32401	Cystatin C || id:ukb-d-30720_irnt	TRUE	reported	igd
1.86698e-10	-0.014097	344264	11	2927378	0.0022124	ukb-d-30720_irnt	rs410335	C	T	0.58767	Cystatin C || id:ukb-d-30720_irnt	TRUE	reported	igd
4.91756e-10	-0.033047	344264	11	130044231	0.0053114	ukb-d-30720_irnt	rs61332283	T	A	0.044182	Cystatin C || id:ukb-d-30720_irnt	TRUE	reported	igd
4.38733e-18	0.018914	344264	11	111197910	0.0021819	ukb-d-30720_irnt	rs7944897	G	A	0.46442	Cystatin C || id:ukb-d-30720_irnt	TRUE	reported	igd
1.93108e-17	-0.019056	344264	11	122509491	0.0022424	ukb-d-30720_irnt	rs7952141	A	G	0.38619	Cystatin C || id:ukb-d-30720_irnt	TRUE	reported	igd
4.07474e-16	-0.018624	344264	11	61557826	0.0022888	ukb-d-30720_irnt	rs102274	C	T	0.34658	Cystatin C || id:ukb-d-30720_irnt	TRUE	reported	igd
1.36631e-08	-0.015869	344264	11	17202068	0.0027949	ukb-d-30720_irnt	rs77413369	A	C	0.19185	Cystatin C || id:ukb-d-30720_irnt	TRUE	reported	igd
1.69824e-58	-0.035187	344264	11	30760335	0.0021817	ukb-d-30720_irnt	rs3925584	C	T	0.45458	Cystatin C || id:ukb-d-30720_irnt	TRUE	reported	igd
1.53179e-38	0.029694	344264	11	65495211	0.0022869	ukb-d-30720_irnt	rs11227279	A	G	0.3449	Cystatin C || id:ukb-d-30720_irnt	TRUE	reported	igd
2.24698e-12	0.01682	344264	11	47468791	0.0023966	ukb-d-30720_irnt	rs3740685	T	C	0.70887	Cystatin C || id:ukb-d-30720_irnt	TRUE	reported	igd
3.19595e-26	-0.027453	344264	11	2179352	0.0025913	ukb-d-30720_irnt	rs3842761	C	G	0.23768	Cystatin C || id:ukb-d-30720_irnt	TRUE	reported	igd
5.9197e-28	-0.029786	344264	12	15321921	0.0027174	ukb-d-30720_irnt	rs10846156	G	T	0.202	Cystatin C || id:ukb-d-30720_irnt	TRUE	reported	igd
3.07964e-13	0.016002	344264	12	84089045	0.0021947	ukb-d-30720_irnt	rs11115974	A	G	0.55011	Cystatin C || id:ukb-d-30720_irnt	TRUE	reported	igd
9.88553e-28	-0.029609	344264	12	57645789	0.0027127	ukb-d-30720_irnt	rs11172134	A	T	0.2031	Cystatin C || id:ukb-d-30720_irnt	TRUE	reported	igd
1.5669e-10	-0.048099	344264	12	113070264	0.0075168	ukb-d-30720_irnt	rs78691875	A	C	0.021322	Cystatin C || id:ukb-d-30720_irnt	TRUE	reported	igd
1.7338e-15	-0.022437	344264	12	21353911	0.002819	ukb-d-30720_irnt	rs4149067	G	C	0.18295	Cystatin C || id:ukb-d-30720_irnt	TRUE	reported	igd
2.2075e-15	-0.030763	344264	12	12210001	0.0038796	ukb-d-30720_irnt	rs11616030	C	A	0.087018	Cystatin C || id:ukb-d-30720_irnt	TRUE	reported	igd
1.65653e-12	-0.020487	344264	12	50262172	0.0029014	ukb-d-30720_irnt	rs4898541	A	G	0.17388	Cystatin C || id:ukb-d-30720_irnt	TRUE	reported	igd
7.81808e-11	0.024758	344264	12	124815504	0.0038064	ukb-d-30720_irnt	rs12367963	T	C	0.090368	Cystatin C || id:ukb-d-30720_irnt	TRUE	reported	igd
1.79941e-09	0.013215	344264	12	63626622	0.0021969	ukb-d-30720_irnt	rs6581475	T	A	0.54214	Cystatin C || id:ukb-d-30720_irnt	TRUE	reported	igd
4.95245e-08	0.015505	344264	12	6706481	0.0028433	ukb-d-30720_irnt	rs7305251	A	G	0.17896	Cystatin C || id:ukb-d-30720_irnt	TRUE	reported	igd
1.38038e-171	-0.060787	344264	12	111884608	0.0021757	ukb-d-30720_irnt	rs3184504	C	T	0.51795	Cystatin C || id:ukb-d-30720_irnt	TRUE	reported	igd
1.01321e-39	0.031686	344264	12	121431225	0.0024021	ukb-d-30720_irnt	rs1169300	A	G	0.29077	Cystatin C || id:ukb-d-30720_irnt	TRUE	reported	igd
3.90571e-09	-0.012979	344264	12	78749794	0.0022043	ukb-d-30720_irnt	rs10437886	T	C	0.44921	Cystatin C || id:ukb-d-30720_irnt	TRUE	reported	igd
9.90239e-09	-0.035513	344264	12	2129644	0.006195	ukb-d-30720_irnt	rs76433917	T	C	0.031826	Cystatin C || id:ukb-d-30720_irnt	TRUE	reported	igd
1.1966e-08	-0.017228	344264	12	97629437	0.0030222	ukb-d-30720_irnt	rs73232580	C	T	0.16208	Cystatin C || id:ukb-d-30720_irnt	TRUE	reported	igd
2.18323e-44	-0.047979	344264	13	49717497	0.0034324	ukb-d-30720_irnt	rs141110756	TA	T	0.11689	Cystatin C || id:ukb-d-30720_irnt	TRUE	reported	igd
2.66073e-08	-0.017166	344264	13	115052938	0.003086	ukb-d-30720_irnt	rs1135498	C	T	0.17284	Cystatin C || id:ukb-d-30720_irnt	TRUE	reported	igd
4.11254e-08	-0.032833	344264	13	50844016	0.0059848	ukb-d-30720_irnt	rs77871802	G	A	0.034393	Cystatin C || id:ukb-d-30720_irnt	TRUE	reported	igd
9.34975e-34	-0.026999	344264	13	72372524	0.0022293	ukb-d-30720_irnt	rs303937	A	T	0.39324	Cystatin C || id:ukb-d-30720_irnt	TRUE	reported	igd
2.0679e-08	0.013024	344264	13	97938866	0.0023231	ukb-d-30720_irnt	rs4771989	C	A	0.66913	Cystatin C || id:ukb-d-30720_irnt	TRUE	reported	igd
3.07964e-25	-0.02505	344264	13	96061178	0.0024132	ukb-d-30720_irnt	rs7490694	G	A	0.71057	Cystatin C || id:ukb-d-30720_irnt	TRUE	reported	igd
2.73086e-20	-0.021725	344264	13	49623070	0.0023539	ukb-d-30720_irnt	rs3012123	G	A	0.30861	Cystatin C || id:ukb-d-30720_irnt	TRUE	reported	igd
1.43351e-11	-0.028201	344264	13	41652040	0.0041749	ukb-d-30720_irnt	rs148480921	CA	C	0.07486	Cystatin C || id:ukb-d-30720_irnt	TRUE	reported	igd
1.28944e-12	0.015511	344264	13	96135831	0.0021859	ukb-d-30720_irnt	rs6492794	G	C	0.49572	Cystatin C || id:ukb-d-30720_irnt	TRUE	reported	igd
1.53922e-13	0.073398	344264	13	28604007	0.0099401	ukb-d-30720_irnt	rs76428106	C	T	0.013134	Cystatin C || id:ukb-d-30720_irnt	TRUE	reported	igd
6.5539e-12	-0.017671	344264	14	93570702	0.0025732	ukb-d-30720_irnt	rs12883201	T	C	0.23684	Cystatin C || id:ukb-d-30720_irnt	TRUE	reported	igd
9.17065e-12	0.016396	344264	14	37929743	0.0024043	ukb-d-30720_irnt	rs7145592	T	G	0.28825	Cystatin C || id:ukb-d-30720_irnt	TRUE	reported	igd
3.72392e-18	0.06711	344264	14	94844947	0.007725	ukb-d-30720_irnt	rs28929474	T	C	0.020295	Cystatin C || id:ukb-d-30720_irnt	TRUE	reported	igd
6.61607e-11	0.014519	344264	14	31745633	0.0022237	ukb-d-30720_irnt	rs4981832	T	C	0.59234	Cystatin C || id:ukb-d-30720_irnt	TRUE	reported	igd
7.9671e-14	0.021082	344264	14	73371729	0.0028217	ukb-d-30720_irnt	rs11629006	C	T	0.18161	Cystatin C || id:ukb-d-30720_irnt	TRUE	reported	igd
3.6686e-28	0.024118	344264	15	54009154	0.0021916	ukb-d-30720_irnt	rs1585499	T	C	0.46143	Cystatin C || id:ukb-d-30720_irnt	TRUE	reported	igd
1.17112e-16	0.019377	344264	15	41480694	0.0023383	ukb-d-30720_irnt	rs13329240	A	G	0.31722	Cystatin C || id:ukb-d-30720_irnt	TRUE	reported	igd
1.01883e-15	0.01968	344264	15	72232897	0.0024523	ukb-d-30720_irnt	rs1552133	A	T	0.72833	Cystatin C || id:ukb-d-30720_irnt	TRUE	reported	igd
3.44191e-15	0.022258	344264	15	75810807	0.0028267	ukb-d-30720_irnt	rs111475133	TA	T	0.19618	Cystatin C || id:ukb-d-30720_irnt	TRUE	reported	igd
1.93028e-09	-0.015297	344264	15	74491500	0.0025479	ukb-d-30720_irnt	rs72747610	G	A	0.24083	Cystatin C || id:ukb-d-30720_irnt	TRUE	reported	igd
5.80096e-64	0.036759	344264	15	76298744	0.0021766	ukb-d-30720_irnt	rs11072567	G	A	0.51212	Cystatin C || id:ukb-d-30720_irnt	TRUE	reported	igd
5.77032e-61	-0.037437	344264	15	99274326	0.0022723	ukb-d-30720_irnt	rs4966019	T	C	0.64051	Cystatin C || id:ukb-d-30720_irnt	TRUE	reported	igd
2.3142e-23	-0.022738	344264	15	63390622	0.0022831	ukb-d-30720_irnt	rs11071726	C	T	0.64736	Cystatin C || id:ukb-d-30720_irnt	TRUE	reported	igd
5.36167e-17	-0.021215	344264	15	57719138	0.0025319	ukb-d-30720_irnt	rs7168958	C	G	0.24644	Cystatin C || id:ukb-d-30720_irnt	TRUE	reported	igd
4.90445e-10	0.013977	344264	15	60894965	0.0022462	ukb-d-30720_irnt	rs340029	T	C	0.62092	Cystatin C || id:ukb-d-30720_irnt	TRUE	reported	igd
2.6435e-08	0.01359	344264	15	96708291	0.0024427	ukb-d-30720_irnt	rs8023580	C	T	0.2744	Cystatin C || id:ukb-d-30720_irnt	TRUE	reported	igd
8.56446e-18	-0.018895	344264	15	39285635	0.002199	ukb-d-30720_irnt	rs7161833	A	C	0.4282	Cystatin C || id:ukb-d-30720_irnt	TRUE	reported	igd
1.71356e-14	0.018032	344264	15	57836125	0.0023508	ukb-d-30720_irnt	rs1908188	A	T	0.31803	Cystatin C || id:ukb-d-30720_irnt	TRUE	reported	igd
6.95537e-09	-0.016448	344264	15	33322478	0.0028398	ukb-d-30720_irnt	rs12903271	T	C	0.17937	Cystatin C || id:ukb-d-30720_irnt	TRUE	reported	igd
3.90841e-25	0.025302	344264	16	53375703	0.0024429	ukb-d-30720_irnt	rs60385825	C	T	0.28949	Cystatin C || id:ukb-d-30720_irnt	TRUE	reported	igd
1.97369e-09	-0.013264	344264	16	11056618	0.0022107	ukb-d-30720_irnt	rs1700820	G	A	0.58874	Cystatin C || id:ukb-d-30720_irnt	TRUE	reported	igd
4.00129e-24	0.023697	344264	16	79744401	0.0023387	ukb-d-30720_irnt	rs17767383	A	G	0.31579	Cystatin C || id:ukb-d-30720_irnt	TRUE	reported	igd
6.48634e-19	-0.049143	344264	16	89265101	0.0055317	ukb-d-30720_irnt	rs74640353	A	C	0.040768	Cystatin C || id:ukb-d-30720_irnt	TRUE	reported	igd
1.49579e-08	0.013381	344264	16	4422826	0.0023633	ukb-d-30720_irnt	rs8058761	A	G	0.32847	Cystatin C || id:ukb-d-30720_irnt	TRUE	reported	igd
1.71088e-08	-0.035337	344264	16	69130051	0.0062665	ukb-d-30720_irnt	rs111622274	T	C	0.031964	Cystatin C || id:ukb-d-30720_irnt	TRUE	reported	igd
2.60088e-08	-0.012512	344264	16	51788611	0.0022477	ukb-d-30720_irnt	rs1461941	C	G	0.60808	Cystatin C || id:ukb-d-30720_irnt	TRUE	reported	igd
5.27716e-18	0.025378	344264	16	51205819	0.0029346	ukb-d-30720_irnt	rs728538	G	T	0.16689	Cystatin C || id:ukb-d-30720_irnt	TRUE	reported	igd
3.28322e-17	-0.018524	344264	16	51762808	0.0021957	ukb-d-30720_irnt	rs71382367	AGAT	A	0.45502	Cystatin C || id:ukb-d-30720_irnt	TRUE	reported	igd
4.60214e-10	0.016935	344264	16	3588068	0.0027174	ukb-d-30720_irnt	rs12596890	G	A	0.20135	Cystatin C || id:ukb-d-30720_irnt	TRUE	reported	igd
2.17771e-106	-0.060399	344264	16	20392332	0.002756	ukb-d-30720_irnt	rs77924615	A	G	0.19766	Cystatin C || id:ukb-d-30720_irnt	TRUE	reported	igd
6.40767e-28	0.024072	344264	16	69735271	0.0021975	ukb-d-30720_irnt	rs6499244	A	T	0.55969	Cystatin C || id:ukb-d-30720_irnt	TRUE	reported	igd
1.87111e-13	-0.018928	344264	16	79926134	0.0025725	ukb-d-30720_irnt	rs11645023	A	G	0.23425	Cystatin C || id:ukb-d-30720_irnt	TRUE	reported	igd
6.96947e-13	0.015697	344264	16	21089489	0.0021861	ukb-d-30720_irnt	rs9930127	G	A	0.52521	Cystatin C || id:ukb-d-30720_irnt	TRUE	reported	igd
8.98049e-21	-0.052325	344264	16	89316094	0.0055974	ukb-d-30720_irnt	rs141262170	G	A	0.040136	Cystatin C || id:ukb-d-30720_irnt	TRUE	reported	igd
2.38342e-20	0.020617	344264	16	53811788	0.0022303	ukb-d-30720_irnt	rs62033400	G	A	0.3935	Cystatin C || id:ukb-d-30720_irnt	TRUE	reported	igd
3.93931e-08	-0.01226	344264	17	44993128	0.0022317	ukb-d-30720_irnt	rs4968248	A	G	0.60667	Cystatin C || id:ukb-d-30720_irnt	TRUE	reported	igd
8.37336e-46	0.036362	344264	17	57957842	0.0025592	ukb-d-30720_irnt	rs9905543	C	T	0.23677	Cystatin C || id:ukb-d-30720_irnt	TRUE	reported	igd
5.24832e-09	-0.012778	344264	17	79584280	0.0021882	ukb-d-30720_irnt	rs9747093	A	G	0.45009	Cystatin C || id:ukb-d-30720_irnt	TRUE	reported	igd
7.78933e-29	0.029439	344264	17	59286263	0.0026418	ukb-d-30720_irnt	rs11651885	A	G	0.78196	Cystatin C || id:ukb-d-30720_irnt	TRUE	reported	igd
1.03777e-16	-0.020053	344264	17	46855088	0.0024158	ukb-d-30720_irnt	rs7207304	A	G	0.28479	Cystatin C || id:ukb-d-30720_irnt	TRUE	reported	igd
2.70583e-13	-0.016792	344264	17	37071995	0.0022976	ukb-d-30720_irnt	rs569502	C	T	0.66085	Cystatin C || id:ukb-d-30720_irnt	TRUE	reported	igd
1.61957e-12	-0.016494	344264	17	18240855	0.0023349	ukb-d-30720_irnt	rs147810241	GCCCTCT	G	0.33852	Cystatin C || id:ukb-d-30720_irnt	TRUE	reported	igd
6.92309e-13	-0.017739	344264	17	59475642	0.0024701	ukb-d-30720_irnt	rs1000423	T	C	0.73573	Cystatin C || id:ukb-d-30720_irnt	TRUE	reported	igd
2.87343e-12	-0.015621	344264	17	7437958	0.0022367	ukb-d-30720_irnt	rs7502669	G	A	0.589	Cystatin C || id:ukb-d-30720_irnt	TRUE	reported	igd
1.04184e-28	0.024593	344264	18	77160235	0.0022121	ukb-d-30720_irnt	rs56376587	C	A	0.48835	Cystatin C || id:ukb-d-30720_irnt	TRUE	reported	igd
1.48981e-09	0.014345	344264	18	42781374	0.0023728	ukb-d-30720_irnt	rs11082431	T	C	0.30274	Cystatin C || id:ukb-d-30720_irnt	TRUE	reported	igd
5.00726e-09	-0.01318	344264	18	40750455	0.0022541	ukb-d-30720_irnt	rs2161796	C	T	0.37514	Cystatin C || id:ukb-d-30720_irnt	TRUE	reported	igd
2.53046e-12	-0.048347	344264	18	53205938	0.0069048	ukb-d-30720_irnt	rs17597926	A	G	0.025525	Cystatin C || id:ukb-d-30720_irnt	TRUE	reported	igd
3.66353e-15	0.020164	344264	18	57914679	0.0025634	ukb-d-30720_irnt	rs68033110	A	G	0.24697	Cystatin C || id:ukb-d-30720_irnt	TRUE	reported	igd
4.54569e-13	0.016119	344264	18	24449049	0.0022269	ukb-d-30720_irnt	rs151245	T	G	0.60183	Cystatin C || id:ukb-d-30720_irnt	TRUE	reported	igd
2.02862e-16	-0.019174	344264	19	49259856	0.0023323	ukb-d-30720_irnt	rs1698113	C	T	0.4839	Cystatin C || id:ukb-d-30720_irnt	TRUE	reported	igd
6.45654e-39	0.030022	344264	19	33402419	0.0023005	ukb-d-30720_irnt	rs8101667	C	T	0.66112	Cystatin C || id:ukb-d-30720_irnt	TRUE	reported	igd
8.28896e-26	-0.031847	344264	19	33338073	0.0030317	ukb-d-30720_irnt	rs11667586	C	T	0.15199	Cystatin C || id:ukb-d-30720_irnt	TRUE	reported	igd
4.35712e-12	-0.018692	344264	19	4016005	0.0026991	ukb-d-30720_irnt	rs7258309	G	T	0.20664	Cystatin C || id:ukb-d-30720_irnt	TRUE	reported	igd
2.19462e-08	0.013809	344264	19	34112305	0.0024676	ukb-d-30720_irnt	rs55887858	T	G	0.26861	Cystatin C || id:ukb-d-30720_irnt	TRUE	reported	igd
1.23027e-11	-0.015701	344264	19	14588476	0.0023168	ukb-d-30720_irnt	rs2241358	G	C	0.33097	Cystatin C || id:ukb-d-30720_irnt	TRUE	reported	igd
8.85931e-25	-0.029713	344264	19	45392254	0.0028907	ukb-d-30720_irnt	rs6857	T	C	0.17175	Cystatin C || id:ukb-d-30720_irnt	TRUE	reported	igd
1.29601e-09	0.025033	344264	19	19379549	0.0041253	ukb-d-30720_irnt	rs58542926	T	C	0.07543	Cystatin C || id:ukb-d-30720_irnt	TRUE	reported	igd
3.02489e-10	-0.013753	344264	20	39494872	0.0021839	ukb-d-30720_irnt	rs6029394	T	G	0.48529	Cystatin C || id:ukb-d-30720_irnt	TRUE	reported	igd
4.48239e-09	-0.014668	344264	20	10573486	0.0025007	ukb-d-30720_irnt	rs621634	T	G	0.26046	Cystatin C || id:ukb-d-30720_irnt	TRUE	reported	igd
1e-200	0.12264	344264	20	23635691	0.002851	ukb-d-30720_irnt	rs73102389	A	C	0.17541	Cystatin C || id:ukb-d-30720_irnt	TRUE	reported	igd
9.21086e-65	-0.070371	344264	20	23164616	0.0041402	ukb-d-30720_irnt	rs1099455	A	G	0.074777	Cystatin C || id:ukb-d-30720_irnt	TRUE	reported	igd
3.02482e-41	-0.033391	344264	20	52731402	0.002482	ukb-d-30720_irnt	rs6127099	T	A	0.27851	Cystatin C || id:ukb-d-30720_irnt	TRUE	reported	igd
3.98016e-15	-0.017989	344264	20	57465571	0.0022898	ukb-d-30720_irnt	rs6123837	A	G	0.35701	Cystatin C || id:ukb-d-30720_irnt	TRUE	reported	igd
1e-200	-0.36681	344264	20	23612791	0.0025517	ukb-d-30720_irnt	rs734801	G	A	0.2231	Cystatin C || id:ukb-d-30720_irnt	TRUE	reported	igd
3.90481e-25	0.041591	344264	20	24126761	0.0040155	ukb-d-30720_irnt	rs78260152	T	C	0.080974	Cystatin C || id:ukb-d-30720_irnt	TRUE	reported	igd
1.24701e-09	-0.037892	344264	20	43042364	0.0062382	ukb-d-30720_irnt	rs1800961	T	C	0.031428	Cystatin C || id:ukb-d-30720_irnt	TRUE	reported	igd
1.05245e-77	-0.044675	344264	20	23863795	0.0023936	ukb-d-30720_irnt	rs6083315	A	G	0.67403	Cystatin C || id:ukb-d-30720_irnt	TRUE	reported	igd
1.26038e-28	-0.045057	344264	20	26118062	0.004059	ukb-d-30720_irnt	rs13044896	C	T	0.084183	Cystatin C || id:ukb-d-30720_irnt	TRUE	reported	igd
1.91249e-09	0.017722	344264	20	22857927	0.0029511	ukb-d-30720_irnt	rs6113840	T	G	0.16424	Cystatin C || id:ukb-d-30720_irnt	TRUE	reported	igd
1.74779e-08	-0.01456	344264	20	3065547	0.0025837	ukb-d-30720_irnt	rs3729965	G	A	0.75688	Cystatin C || id:ukb-d-30720_irnt	TRUE	reported	igd
4.16764e-08	0.084782	344264	20	23957591	0.015461	ukb-d-30720_irnt	rs149759207	A	T	0.0050545	Cystatin C || id:ukb-d-30720_irnt	TRUE	reported	igd
6.95985e-25	0.030563	344264	21	35357034	0.0029667	ukb-d-30720_irnt	rs2834320	G	A	0.16194	Cystatin C || id:ukb-d-30720_irnt	TRUE	reported	igd
1.15292e-21	0.022098	344264	21	16576783	0.0023108	ukb-d-30720_irnt	rs2823139	A	G	0.33845	Cystatin C || id:ukb-d-30720_irnt	TRUE	reported	igd
1.45546e-12	0.016767	344264	21	16798091	0.0023686	ukb-d-30720_irnt	rs2403966	T	G	0.3038	Cystatin C || id:ukb-d-30720_irnt	TRUE	reported	igd
1.20011e-10	-0.019008	344264	21	37830005	0.0029517	ukb-d-30720_irnt	rs2850087	A	T	0.1946	Cystatin C || id:ukb-d-30720_irnt	TRUE	reported	igd
9.67921e-10	0.013891	344264	22	21984205	0.0022717	ukb-d-30720_irnt	rs710177	G	A	0.38743	Cystatin C || id:ukb-d-30720_irnt	TRUE	reported	igd
4.03469e-10	0.013693	344264	22	43188180	0.0021899	ukb-d-30720_irnt	rs4820483	A	C	0.45892	Cystatin C || id:ukb-d-30720_irnt	TRUE	reported	igd
1.76388e-08	0.012516	344264	22	38594668	0.0022215	ukb-d-30720_irnt	rs2899297	A	G	0.59975	Cystatin C || id:ukb-d-30720_irnt	TRUE	reported	igd
4.42894e-12	0.015167	344264	22	38196474	0.0021907	ukb-d-30720_irnt	rs5756822	T	C	0.55877	Cystatin C || id:ukb-d-30720_irnt	TRUE	reported	igd
2.55505e-12	0.014009	344264	X	100784211	0.0020011	ukb-d-30720_irnt	rs5951348	A	C	0.71675	Cystatin C || id:ukb-d-30720_irnt	TRUE	reported	igd
7.80387e-09	0.010653	344264	X	109112389	0.0018454	ukb-d-30720_irnt	rs11797157	A	G	0.59753	Cystatin C || id:ukb-d-30720_irnt	TRUE	reported	igd
3.32277e-43	-0.0563	7320	1	76135946	0.0041	met-a-618	rs7552404	G	A	0.3016	Decanoylcarnitine || id:met-a-618	TRUE	reported	igd
8.69161e-38	-0.0533	7320	4	159630817	0.0041	met-a-618	rs8396	C	T	0.3031	Decanoylcarnitine || id:met-a-618	TRUE	reported	igd
2.89001e-08	0.0225	7320	16	16127235	0.004	met-a-618	rs2062541	A	G	0.6144	Decanoylcarnitine || id:met-a-618	TRUE	reported	igd
1.06905e-13	-0.0133	7307	3	53282188	0.0018	met-a-578	rs4687717	C	T	0.5752	Erythronate* || id:met-a-578	TRUE	reported	igd
4.88203e-08	0.0149	7307	7	26048418	0.0027	met-a-578	rs2391217	A	C	0.1069	Erythronate* || id:met-a-578	TRUE	reported	igd
7.46999e-09	0.0106	7307	7	55985288	0.0018	met-a-578	rs10263766	C	T	0.7558	Erythronate* || id:met-a-578	TRUE	reported	igd
1.35988e-11	0.101484	13497	1	109818306	0.014888	met-c-858	rs629301	T	G	0.786295	Free cholesterol || id:met-c-858	TRUE	reported	igd
7.93963e-15	-0.330553	13493	1	56801542	0.042212	met-c-858	rs3005923	A	G	0.028835	Free cholesterol || id:met-c-858	TRUE	reported	igd
3.05e-17	-0.367843	13494	1	55334001	0.043213	met-c-858	rs190934192	A	G	0.027532	Free cholesterol || id:met-c-858	TRUE	reported	igd
3.44985e-35	-0.495239	13492	1	55505647	0.0397	met-c-858	rs11591147	T	G	0.028751	Free cholesterol || id:met-c-858	TRUE	reported	igd
2.97989e-15	0.099728	13495	2	21217490	0.012536	met-c-858	rs13392272	T	C	0.399496	Free cholesterol || id:met-c-858	TRUE	reported	igd
1.32999e-08	-0.126985	13495	2	44063098	0.022168	met-c-858	rs115445558	C	G	0.084207	Free cholesterol || id:met-c-858	TRUE	reported	igd
1.82012e-11	0.315064	13493	4	74813227	0.046512	met-c-858	rs182695896	C	A	0.021085	Free cholesterol || id:met-c-858	TRUE	reported	igd
1.36994e-12	0.281423	13490	4	73406173	0.03939	met-c-858	rs144064722	G	A	0.026353	Free cholesterol || id:met-c-858	TRUE	reported	igd
1.10002e-11	0.088441	13494	5	74619639	0.012917	met-c-858	rs79225634	T	C	0.351642	Free cholesterol || id:met-c-858	TRUE	reported	igd
4.92006e-08	-0.078229	13494	11	116651115	0.014229	met-c-858	rs11604424	T	C	0.756603	Free cholesterol || id:met-c-858	TRUE	reported	igd
5.50047e-20	-0.115321	13494	15	58687603	0.012499	met-c-858	rs174418	C	T	0.56242	Free cholesterol || id:met-c-858	TRUE	reported	igd
2.52e-30	0.166186	13491	15	58723426	0.014408	met-c-858	rs1077835	G	A	0.249757	Free cholesterol || id:met-c-858	TRUE	reported	igd
1.84999e-09	-0.262896	12009	17	4667972	0.043389	met-c-858	rs75679663	A	C	0.026117	Free cholesterol || id:met-c-858	TRUE	reported	igd
1.10002e-29	-0.2307	13495	19	11190652	0.020229	met-c-858	rs142130958	A	G	0.105779	Free cholesterol || id:met-c-858	TRUE	reported	igd
6.14045e-27	-0.305425	13492	19	45412079	0.028197	met-c-858	rs7412	T	C	0.057349	Free cholesterol || id:met-c-858	TRUE	reported	igd
3.78007e-21	-0.382469	19270	1	55334001	0.039996	met-c-868	rs190934192	A	G	0.023981	Free cholesterol in IDL || id:met-c-868	TRUE	reported	igd
7.78933e-20	-0.334583	19266	1	56801542	0.036225	met-c-868	rs3005923	A	G	0.027565	Free cholesterol in IDL || id:met-c-868	TRUE	reported	igd
1.17999e-10	0.06898	21558	1	55520408	0.010569	met-c-868	rs553741	C	G	0.626013	Free cholesterol in IDL || id:met-c-868	TRUE	reported	igd
8.60994e-09	-0.063079	21556	1	109381904	0.010816	met-c-868	rs10449300	G	A	0.321478	Free cholesterol in IDL || id:met-c-868	TRUE	reported	igd
1.27997e-46	-0.505043	15985	1	55505647	0.034776	met-c-868	rs11591147	T	G	0.030715	Free cholesterol in IDL || id:met-c-868	TRUE	reported	igd
8.931e-23	0.118798	21559	1	109818306	0.011937	met-c-868	rs629301	T	G	0.779766	Free cholesterol in IDL || id:met-c-868	TRUE	reported	igd
8.51922e-11	-0.119821	21559	2	44065090	0.018218	met-c-868	rs6756629	A	G	0.078221	Free cholesterol in IDL || id:met-c-868	TRUE	reported	igd
1.46994e-27	0.10884	21556	2	21221399	0.009876	met-c-868	rs952275	G	T	0.433279	Free cholesterol in IDL || id:met-c-868	TRUE	reported	igd
7.58927e-11	0.276147	19270	4	74990001	0.041875	met-c-868	rs185567543	T	A	0.017852	Free cholesterol in IDL || id:met-c-868	TRUE	reported	igd
1.63001e-08	0.195	19266	4	73406173	0.034079	met-c-868	rs144064722	G	A	0.025283	Free cholesterol in IDL || id:met-c-868	TRUE	reported	igd
5.61048e-14	0.079826	21554	5	74619639	0.010481	met-c-868	rs79225634	T	C	0.33695	Free cholesterol in IDL || id:met-c-868	TRUE	reported	igd
1.24e-09	0.070568	21557	7	21592766	0.011464	met-c-868	rs7786322	T	A	0.245761	Free cholesterol in IDL || id:met-c-868	TRUE	reported	igd
1.36e-09	-0.060277	21557	8	126482077	0.009816	met-c-868	rs2954021	G	A	0.546373	Free cholesterol in IDL || id:met-c-868	TRUE	reported	igd
6.91003e-10	0.077362	21556	9	136155000	0.012378	met-c-868	rs635634	T	C	0.198427	Free cholesterol in IDL || id:met-c-868	TRUE	reported	igd
1.26009e-25	-0.105777	21559	15	58683366	0.009978	met-c-868	rs1532085	G	A	0.598552	Free cholesterol in IDL || id:met-c-868	TRUE	reported	igd
1.54989e-30	-0.13872	21557	15	58726744	0.011922	met-c-868	rs261334	C	G	0.775278	Free cholesterol in IDL || id:met-c-868	TRUE	reported	igd
7.73998e-10	-0.211288	21556	19	11239696	0.033906	met-c-868	rs137992968	T	C	0.022361	Free cholesterol in IDL || id:met-c-868	TRUE	reported	igd
1.08993e-93	-0.52295	18267	19	45412079	0.025147	met-c-868	rs7412	T	C	0.056115	Free cholesterol in IDL || id:met-c-868	TRUE	reported	igd
1.61994e-43	-0.231635	21554	19	11198187	0.016531	met-c-868	rs17248720	T	C	0.105195	Free cholesterol in IDL || id:met-c-868	TRUE	reported	igd
2.15998e-08	-0.058036	21557	19	45196062	0.01023	met-c-868	rs2965159	G	A	0.395689	Free cholesterol in IDL || id:met-c-868	TRUE	reported	igd
7.51969e-12	-0.099946	19267	19	45441608	0.014406	met-c-868	rs8106814	C	T	0.220661	Free cholesterol in IDL || id:met-c-868	TRUE	reported	igd
2.74e-09	0.148988	19268	20	39179822	0.024728	met-c-868	rs1883711	C	G	0.05671	Free cholesterol in IDL || id:met-c-868	TRUE	reported	igd
2.30001e-08	0.062056	21556	2	21204025	0.010993	met-c-876	rs6544366	T	G	0.267871	Free cholesterol in large HDL || id:met-c-876	TRUE	reported	igd
1.23001e-08	0.076424	21552	7	73056750	0.013281	met-c-876	rs6957745	C	T	0.175606	Free cholesterol in large HDL || id:met-c-876	TRUE	reported	igd
1.75999e-08	-0.162555	21553	8	19750044	0.028558	met-c-876	rs59347135	G	C	0.043116	Free cholesterol in large HDL || id:met-c-876	TRUE	reported	igd
1.03992e-18	0.104066	21552	8	19815852	0.011665	met-c-876	rs291	C	T	0.231015	Free cholesterol in large HDL || id:met-c-876	TRUE	reported	igd
2.04e-08	-0.070511	21556	9	107664301	0.012444	met-c-876	rs1883025	T	C	0.193654	Free cholesterol in large HDL || id:met-c-876	TRUE	reported	igd
4.83994e-09	0.082982	21557	11	116648917	0.014035	met-c-876	rs964184	C	G	0.861776	Free cholesterol in large HDL || id:met-c-876	TRUE	reported	igd
8.02047e-16	-0.081677	21551	11	61605499	0.010039	met-c-876	rs174578	A	T	0.393563	Free cholesterol in large HDL || id:met-c-876	TRUE	reported	igd
1.2e-10	0.094605	21556	12	125353810	0.014543	met-c-876	rs67053123	A	T	0.148502	Free cholesterol in large HDL || id:met-c-876	TRUE	reported	igd
1.65006e-21	0.221945	21555	15	58724706	0.023066	met-c-876	rs11632618	A	G	0.059602	Free cholesterol in large HDL || id:met-c-876	TRUE	reported	igd
1.46994e-69	0.180778	21556	15	58680178	0.010154	met-c-876	rs261291	C	T	0.373196	Free cholesterol in large HDL || id:met-c-876	TRUE	reported	igd
1.24997e-11	0.332984	19268	15	59531818	0.048653	met-c-876	rs111543310	C	T	0.015958	Free cholesterol in large HDL || id:met-c-876	TRUE	reported	igd
2.96006e-17	0.240713	20061	15	58874532	0.028204	met-c-876	rs60439253	T	C	0.035227	Free cholesterol in large HDL || id:met-c-876	TRUE	reported	igd
9.46891e-73	0.196555	21554	16	56990716	0.010789	met-c-876	rs247617	A	C	0.297517	Free cholesterol in large HDL || id:met-c-876	TRUE	reported	igd
6.07995e-11	0.088972	21554	18	47176261	0.013462	met-c-876	rs6507939	C	A	0.843395	Free cholesterol in large HDL || id:met-c-876	TRUE	reported	igd
4.53002e-08	-0.074117	21553	19	45411941	0.013415	met-c-876	rs429358	C	T	0.169995	Free cholesterol in large HDL || id:met-c-876	TRUE	reported	igd
2.86022e-30	-0.134677	21558	20	44534651	0.011662	met-c-876	rs6065904	A	G	0.228684	Free cholesterol in large HDL || id:met-c-876	TRUE	reported	igd
1.45011e-26	0.129065	21555	1	109818306	0.011919	met-c-882	rs629301	T	G	0.779772	Free cholesterol in large LDL || id:met-c-882	TRUE	reported	igd
6.25994e-09	-0.160924	19268	1	56625395	0.027284	met-c-882	rs185415345	A	G	0.046556	Free cholesterol in large LDL || id:met-c-882	TRUE	reported	igd
7.05992e-20	-0.335284	19266	1	56801542	0.036187	met-c-882	rs3005923	A	G	0.027565	Free cholesterol in large LDL || id:met-c-882	TRUE	reported	igd
2.02023e-50	-0.526401	15985	1	55505647	0.034732	met-c-882	rs11591147	T	G	0.030715	Free cholesterol in large LDL || id:met-c-882	TRUE	reported	igd
7.35021e-12	0.073425	21554	1	55520408	0.010557	met-c-882	rs553741	C	G	0.62601	Free cholesterol in large LDL || id:met-c-882	TRUE	reported	igd
8.27942e-23	-0.398606	19270	1	55334001	0.03994	met-c-882	rs190934192	A	G	0.023981	Free cholesterol in large LDL || id:met-c-882	TRUE	reported	igd
1.29987e-11	-0.100246	21552	2	21093216	0.014588	met-c-882	rs10184290	C	T	0.133421	Free cholesterol in large LDL || id:met-c-882	TRUE	reported	igd
1.85994e-14	-0.141522	21555	2	44065090	0.018198	met-c-882	rs6756629	A	G	0.078227	Free cholesterol in large LDL || id:met-c-882	TRUE	reported	igd
2.9703e-25	0.115695	21548	2	21267461	0.010977	met-c-882	rs934197	A	G	0.287218	Free cholesterol in large LDL || id:met-c-882	TRUE	reported	igd
1.93019e-11	0.231892	19266	4	73406173	0.034034	met-c-882	rs144064722	G	A	0.025283	Free cholesterol in large LDL || id:met-c-882	TRUE	reported	igd
1.81009e-13	0.31251	19270	4	74990001	0.04181	met-c-882	rs185567543	T	A	0.017852	Free cholesterol in large LDL || id:met-c-882	TRUE	reported	igd
4.05042e-15	0.083468	21550	5	74619639	0.010469	met-c-882	rs79225634	T	C	0.336976	Free cholesterol in large LDL || id:met-c-882	TRUE	reported	igd
2.29002e-10	0.073725	21551	7	21592973	0.011453	met-c-882	rs73066442	G	A	0.245772	Free cholesterol in large LDL || id:met-c-882	TRUE	reported	igd
2.24999e-08	-0.055659	21553	8	126482621	0.009805	met-c-882	rs2954022	A	C	0.484489	Free cholesterol in large LDL || id:met-c-882	TRUE	reported	igd
4.67003e-10	0.074325	21555	9	136154867	0.011751	met-c-882	rs495828	T	G	0.220822	Free cholesterol in large LDL || id:met-c-882	TRUE	reported	igd
3.32966e-11	-0.080351	21553	15	58726744	0.011935	met-c-882	rs261334	C	G	0.775268	Free cholesterol in large LDL || id:met-c-882	TRUE	reported	igd
6.95985e-14	-0.109415	19267	19	45441608	0.014392	met-c-882	rs8106814	C	T	0.220661	Free cholesterol in large LDL || id:met-c-882	TRUE	reported	igd
6.48933e-47	-0.238766	21554	19	11190652	0.016354	met-c-882	rs142130958	A	G	0.105492	Free cholesterol in large LDL || id:met-c-882	TRUE	reported	igd
1.74e-08	-0.057482	21554	19	45188471	0.010047	met-c-882	rs2965155	C	T	0.446153	Free cholesterol in large LDL || id:met-c-882	TRUE	reported	igd
2.02768e-120	-0.592793	18263	19	45412079	0.025036	met-c-882	rs7412	T	C	0.056114	Free cholesterol in large LDL || id:met-c-882	TRUE	reported	igd
7.12033e-11	-0.224208	21552	19	11239696	0.033881	met-c-882	rs137992968	T	C	0.022361	Free cholesterol in large LDL || id:met-c-882	TRUE	reported	igd
4.64997e-08	0.136103	19267	20	39142516	0.024534	met-c-882	rs2207132	A	G	0.059698	Free cholesterol in large LDL || id:met-c-882	TRUE	reported	igd
1.90985e-15	0.090489	21232	1	62960250	0.011287	met-c-888	rs1168041	C	T	0.721564	Free cholesterol in large VLDL || id:met-c-888	TRUE	reported	igd
7.16968e-20	-0.094592	21238	2	27730940	0.010276	met-c-888	rs1260326	C	T	0.639168	Free cholesterol in large VLDL || id:met-c-888	TRUE	reported	igd
2.55976e-11	-0.071452	21232	2	21142994	0.010619	met-c-888	rs4296389	T	C	0.31298	Free cholesterol in large VLDL || id:met-c-888	TRUE	reported	igd
2.38002e-08	-0.158162	18959	6	161010118	0.028087	met-c-888	rs10455872	G	A	0.040796	Free cholesterol in large VLDL || id:met-c-888	TRUE	reported	igd
4.73042e-16	-0.124841	21232	7	73020337	0.015244	met-c-888	rs3812316	G	C	0.124674	Free cholesterol in large VLDL || id:met-c-888	TRUE	reported	igd
1.12001e-08	-0.057216	21234	8	126477978	0.009931	met-c-888	rs2001945	C	G	0.561324	Free cholesterol in large VLDL || id:met-c-888	TRUE	reported	igd
2.87012e-15	-0.139798	21236	8	19851508	0.017549	met-c-888	rs76975037	A	C	0.087147	Free cholesterol in large VLDL || id:met-c-888	TRUE	reported	igd
2.68999e-08	-0.178494	21233	10	5989505	0.03182	met-c-888	rs41293995	A	C	0.030934	Free cholesterol in large VLDL || id:met-c-888	TRUE	reported	igd
5.17965e-49	-0.208882	21236	11	116648917	0.014075	met-c-888	rs964184	C	G	0.861797	Free cholesterol in large VLDL || id:met-c-888	TRUE	reported	igd
2.47002e-09	-0.070511	21236	16	56993886	0.011721	met-c-888	rs821840	G	A	0.263986	Free cholesterol in large VLDL || id:met-c-888	TRUE	reported	igd
2.1702e-13	-0.156514	21235	19	19366632	0.021142	met-c-888	rs72999033	T	C	0.059373	Free cholesterol in large VLDL || id:met-c-888	TRUE	reported	igd
4.9204e-14	0.092509	21234	19	45416741	0.012171	met-c-888	rs438811	T	C	0.23375	Free cholesterol in large VLDL || id:met-c-888	TRUE	reported	igd
1.59001e-09	-0.061641	21553	1	230309619	0.010121	met-c-900	rs590820	G	A	0.436583	Free cholesterol in medium HDL || id:met-c-900	TRUE	reported	igd
2.08018e-12	0.107267	21554	8	9183358	0.015122	met-c-900	rs9987289	G	A	0.881901	Free cholesterol in medium HDL || id:met-c-900	TRUE	reported	igd
3.12997e-09	-0.227901	19271	8	19885513	0.038116	met-c-900	rs75835816	C	G	0.0194	Free cholesterol in medium HDL || id:met-c-900	TRUE	reported	igd
7.51969e-48	0.158606	21554	16	56990716	0.010817	met-c-900	rs247617	A	C	0.297517	Free cholesterol in medium HDL || id:met-c-900	TRUE	reported	igd
2.30999e-10	0.082776	21555	18	47167407	0.012938	met-c-900	rs4939884	C	T	0.830432	Free cholesterol in medium HDL || id:met-c-900	TRUE	reported	igd
4.19952e-16	0.087809	21237	1	62934308	0.010691	met-c-911	rs1168002	G	A	0.69697	Free cholesterol in medium VLDL || id:met-c-911	TRUE	reported	igd
1.38007e-21	-0.098969	21240	2	27730940	0.01027	met-c-911	rs1260326	C	T	0.63917	Free cholesterol in medium VLDL || id:met-c-911	TRUE	reported	igd
1.13006e-17	0.097195	21239	2	21225281	0.011244	met-c-911	rs1042034	T	C	0.745398	Free cholesterol in medium VLDL || id:met-c-911	TRUE	reported	igd
7.43995e-09	0.058794	21238	5	74656539	0.010071	met-c-911	rs12916	C	T	0.42383	Free cholesterol in medium VLDL || id:met-c-911	TRUE	reported	igd
1.38995e-16	-0.12753	21234	7	72971728	0.015278	met-c-911	rs13234157	A	C	0.124817	Free cholesterol in medium VLDL || id:met-c-911	TRUE	reported	igd
2.73968e-22	-0.164554	21237	8	19912370	0.016783	met-c-911	rs115849089	A	G	0.107442	Free cholesterol in medium VLDL || id:met-c-911	TRUE	reported	igd
3.08035e-11	-0.06616	21240	8	126481747	0.009862	met-c-911	rs2980875	G	A	0.484643	Free cholesterol in medium VLDL || id:met-c-911	TRUE	reported	igd
6.03949e-62	-0.235671	21238	11	116648917	0.014055	met-c-911	rs964184	C	G	0.8618	Free cholesterol in medium VLDL || id:met-c-911	TRUE	reported	igd
5.81969e-13	-0.085248	21238	16	56993886	0.011716	met-c-911	rs821840	G	A	0.263992	Free cholesterol in medium VLDL || id:met-c-911	TRUE	reported	igd
6.79986e-15	-0.166297	21237	19	19366632	0.021143	met-c-911	rs72999033	T	C	0.059371	Free cholesterol in medium VLDL || id:met-c-911	TRUE	reported	igd
2.90001e-08	-0.073907	21237	19	11191536	0.013192	met-c-911	rs10401845	C	T	0.179277	Free cholesterol in medium VLDL || id:met-c-911	TRUE	reported	igd
1.67996e-15	0.089989	21235	19	45418961	0.01119	met-c-911	rs3826688	C	T	0.676615	Free cholesterol in medium VLDL || id:met-c-911	TRUE	reported	igd
1.02e-13	0.084455	21553	1	62960250	0.01121	met-c-928	rs1168041	C	T	0.721978	Free cholesterol in small VLDL || id:met-c-928	TRUE	reported	igd
2.03002e-15	-0.231531	19268	1	55636240	0.028793	met-c-928	rs72660594	C	T	0.035214	Free cholesterol in small VLDL || id:met-c-928	TRUE	reported	igd
2.39001e-24	0.114961	21558	2	21225281	0.011149	met-c-928	rs1042034	T	C	0.745369	Free cholesterol in small VLDL || id:met-c-928	TRUE	reported	igd
4.51024e-17	-0.086671	21559	2	27730940	0.010189	met-c-928	rs1260326	C	T	0.638917	Free cholesterol in small VLDL || id:met-c-928	TRUE	reported	igd
1.72001e-08	0.233251	19268	4	74813227	0.040847	met-c-928	rs182695896	C	A	0.019221	Free cholesterol in small VLDL || id:met-c-928	TRUE	reported	igd
2.15998e-09	0.076203	17894	5	74589385	0.012571	met-c-928	rs59014134	T	C	0.251253	Free cholesterol in small VLDL || id:met-c-928	TRUE	reported	igd
5.19039e-11	-0.099435	21557	7	72976123	0.014954	met-c-928	rs13225450	T	C	0.125615	Free cholesterol in small VLDL || id:met-c-928	TRUE	reported	igd
3.41979e-19	-0.151057	21555	8	19912370	0.016658	met-c-928	rs115849089	A	G	0.107416	Free cholesterol in small VLDL || id:met-c-928	TRUE	reported	igd
2.60016e-13	-0.072502	21559	8	126481747	0.009787	met-c-928	rs2980875	G	A	0.484526	Free cholesterol in small VLDL || id:met-c-928	TRUE	reported	igd
3.06973e-53	-0.21714	21557	11	116648917	0.013963	met-c-928	rs964184	C	G	0.861776	Free cholesterol in small VLDL || id:met-c-928	TRUE	reported	igd
2.63998e-22	-0.105608	21558	16	56993324	0.010735	met-c-928	rs3764261	A	C	0.299047	Free cholesterol in small VLDL || id:met-c-928	TRUE	reported	igd
7.43019e-14	-0.159098	21556	19	19366632	0.021001	met-c-928	rs72999033	T	C	0.059263	Free cholesterol in small VLDL || id:met-c-928	TRUE	reported	igd
1.20005e-24	0.138942	21553	19	45411941	0.013387	met-c-928	rs429358	C	T	0.169995	Free cholesterol in small VLDL || id:met-c-928	TRUE	reported	igd
6.07016e-21	-0.155888	21558	19	11190652	0.016395	met-c-928	rs142130958	A	G	0.105498	Free cholesterol in small VLDL || id:met-c-928	TRUE	reported	igd
2.63003e-10	-0.063696	21539	1	161190250	0.010057	met-c-944	rs4503368	C	T	0.534055	Free cholesterol in very large HDL || id:met-c-944	TRUE	reported	igd
4.13e-10	0.068984	21539	2	21204025	0.011015	met-c-944	rs6544366	T	G	0.267916	Free cholesterol in very large HDL || id:met-c-944	TRUE	reported	igd
3.70997e-10	0.108032	21537	8	19840408	0.017203	met-c-944	rs75551077	C	G	0.090783	Free cholesterol in very large HDL || id:met-c-944	TRUE	reported	igd
1.98002e-09	0.087593	21541	9	15304782	0.014567	met-c-944	rs686030	A	C	0.870956	Free cholesterol in very large HDL || id:met-c-944	TRUE	reported	igd
2.23975e-14	-0.09531	21539	9	107664301	0.012454	met-c-944	rs1883025	T	C	0.193656	Free cholesterol in very large HDL || id:met-c-944	TRUE	reported	igd
6.18002e-09	0.099795	18254	9	107594515	0.017133	met-c-944	rs4149303	G	A	0.107414	Free cholesterol in very large HDL || id:met-c-944	TRUE	reported	igd
3.20996e-18	-0.087713	21534	11	61605499	0.010055	met-c-944	rs174578	A	T	0.393619	Free cholesterol in very large HDL || id:met-c-944	TRUE	reported	igd
1.01e-08	-0.059394	21539	12	125264293	0.010345	met-c-944	rs3741521	A	G	0.601772	Free cholesterol in very large HDL || id:met-c-944	TRUE	reported	igd
1.03001e-09	0.089088	21539	12	125353810	0.014559	met-c-944	rs67053123	A	T	0.148494	Free cholesterol in very large HDL || id:met-c-944	TRUE	reported	igd
4.05976e-63	0.195159	21540	15	58723939	0.011616	met-c-944	rs2070895	A	G	0.244796	Free cholesterol in very large HDL || id:met-c-944	TRUE	reported	igd
2.11982e-70	-0.176558	21542	15	58683366	0.009935	met-c-944	rs1532085	G	A	0.598527	Free cholesterol in very large HDL || id:met-c-944	TRUE	reported	igd
2.44006e-13	0.101367	21536	15	58837722	0.013813	met-c-944	rs11633043	A	G	0.167825	Free cholesterol in very large HDL || id:met-c-944	TRUE	reported	igd
1.08993e-45	0.152573	21541	16	56993324	0.010733	met-c-944	rs3764261	A	C	0.298979	Free cholesterol in very large HDL || id:met-c-944	TRUE	reported	igd
1.68e-10	0.086277	21537	18	47176261	0.013477	met-c-944	rs6507939	C	A	0.843367	Free cholesterol in very large HDL || id:met-c-944	TRUE	reported	igd
2.39001e-29	-0.138973	21538	20	44551855	0.012331	met-c-944	rs6073958	C	T	0.195889	Free cholesterol in very large HDL || id:met-c-944	TRUE	reported	igd
3.88956e-15	0.118256	13497	1	109818306	0.014913	met-c-853	rs629301	T	G	0.786295	Free cholesterol to esterified cholesterol ratio || id:met-c-853	TRUE	reported	igd
1.63005e-30	-0.461292	13492	1	55505647	0.039818	met-c-853	rs11591147	T	G	0.028751	Free cholesterol to esterified cholesterol ratio || id:met-c-853	TRUE	reported	igd
1.71989e-14	-0.33517	13494	1	55334001	0.043303	met-c-853	rs190934192	A	G	0.027532	Free cholesterol to esterified cholesterol ratio || id:met-c-853	TRUE	reported	igd
2.40991e-12	-0.299312	13493	1	56801542	0.04232	met-c-853	rs3005923	A	G	0.028835	Free cholesterol to esterified cholesterol ratio || id:met-c-853	TRUE	reported	igd
2.74979e-11	-0.084433	13496	2	21150787	0.012564	met-c-853	rs4075673	C	T	0.599956	Free cholesterol to esterified cholesterol ratio || id:met-c-853	TRUE	reported	igd
4.1096e-12	0.276179	13490	4	73406173	0.039473	met-c-853	rs144064722	G	A	0.026353	Free cholesterol to esterified cholesterol ratio || id:met-c-853	TRUE	reported	igd
1.22999e-11	0.318716	13493	4	74813227	0.046608	met-c-853	rs182695896	C	A	0.021085	Free cholesterol to esterified cholesterol ratio || id:met-c-853	TRUE	reported	igd
2.77971e-13	0.095374	13494	5	74619639	0.012939	met-c-853	rs79225634	T	C	0.351642	Free cholesterol to esterified cholesterol ratio || id:met-c-853	TRUE	reported	igd
1.63001e-08	-0.0712	13495	11	61570783	0.012495	met-c-853	rs174547	C	T	0.402113	Free cholesterol to esterified cholesterol ratio || id:met-c-853	TRUE	reported	igd
2.29002e-08	-0.081907	13495	11	116657561	0.014524	met-c-853	rs3741298	T	C	0.769952	Free cholesterol to esterified cholesterol ratio || id:met-c-853	TRUE	reported	igd
4.14e-08	-0.069461	13494	15	58687603	0.01255	met-c-853	rs174418	C	T	0.56242	Free cholesterol to esterified cholesterol ratio || id:met-c-853	TRUE	reported	igd
4.05976e-12	0.101367	13491	15	58723426	0.014484	met-c-853	rs1077835	G	A	0.249757	Free cholesterol to esterified cholesterol ratio || id:met-c-853	TRUE	reported	igd
1.47999e-08	-0.142575	13493	19	19388500	0.024947	met-c-853	rs8107974	T	A	0.064736	Free cholesterol to esterified cholesterol ratio || id:met-c-853	TRUE	reported	igd
1.13999e-54	-0.44132	13492	19	45412079	0.028094	met-c-853	rs7412	T	C	0.057349	Free cholesterol to esterified cholesterol ratio || id:met-c-853	TRUE	reported	igd
1.39991e-25	-0.215268	13494	19	11190292	0.020407	met-c-853	rs112032422	C	T	0.104928	Free cholesterol to esterified cholesterol ratio || id:met-c-853	TRUE	reported	igd
5.12035e-36	-0.027926	344104	1	178572978	0.0022285	ukb-d-30730_irnt	rs2811290	T	C	0.46712	Gamma glutamyltransferase || id:ukb-d-30730_irnt	TRUE	reported	igd
2.34585e-19	-0.021301	344104	1	107607035	0.0023677	ukb-d-30730_irnt	rs3032555	TCAG	T	0.65649	Gamma glutamyltransferase || id:ukb-d-30730_irnt	TRUE	reported	igd
8.37915e-16	-0.020916	344104	1	224055698	0.0025986	ukb-d-30730_irnt	rs12021759	G	C	0.24354	Gamma glutamyltransferase || id:ukb-d-30730_irnt	TRUE	reported	igd
1.08543e-13	-0.022398	344104	1	27204183	0.0030143	ukb-d-30730_irnt	rs34204245	C	T	0.1613	Gamma glutamyltransferase || id:ukb-d-30730_irnt	TRUE	reported	igd
1.93776e-13	0.056408	344104	1	214225565	0.0076711	ukb-d-30730_irnt	rs76970768	C	T	0.021416	Gamma glutamyltransferase || id:ukb-d-30730_irnt	TRUE	reported	igd
3.94248e-10	0.01981	344104	1	199980161	0.0031664	ukb-d-30730_irnt	rs11435415	CA	C	0.14329	Gamma glutamyltransferase || id:ukb-d-30730_irnt	TRUE	reported	igd
8.58618e-10	0.034403	344104	1	2723193	0.0056086	ukb-d-30730_irnt	rs72646048	T	G	0.040478	Gamma glutamyltransferase || id:ukb-d-30730_irnt	TRUE	reported	igd
1.57e-09	0.015812	344104	1	225871505	0.0026191	ukb-d-30730_irnt	rs2769688	T	C	0.23634	Gamma glutamyltransferase || id:ukb-d-30730_irnt	TRUE	reported	igd
1.56542e-08	0.043039	344104	1	155265446	0.0076116	ukb-d-30730_irnt	rs8177971	A	C	0.021716	Gamma glutamyltransferase || id:ukb-d-30730_irnt	TRUE	reported	igd
1.04232e-132	-0.054876	344104	1	155086571	0.0022375	ukb-d-30730_irnt	rs4303067	T	C	0.43716	Gamma glutamyltransferase || id:ukb-d-30730_irnt	TRUE	reported	igd
8.03156e-33	0.026651	344104	1	89144053	0.0022332	ukb-d-30730_irnt	rs10922478	G	A	0.56316	Gamma glutamyltransferase || id:ukb-d-30730_irnt	TRUE	reported	igd
1.0207e-17	0.019273	344104	1	232779677	0.0022483	ukb-d-30730_irnt	rs6678407	C	G	0.42843	Gamma glutamyltransferase || id:ukb-d-30730_irnt	TRUE	reported	igd
9.47982e-17	0.029575	344104	1	120451190	0.0035583	ukb-d-30730_irnt	rs3897478	C	T	0.10896	Gamma glutamyltransferase || id:ukb-d-30730_irnt	TRUE	reported	igd
2.713e-08	0.014556	344104	1	924111	0.0026184	ukb-d-30730_irnt	rs28447224	A	T	0.24194	Gamma glutamyltransferase || id:ukb-d-30730_irnt	TRUE	reported	igd
8.53493e-19	0.028973	344104	1	99982603	0.0032725	ukb-d-30730_irnt	rs11166258	T	C	0.86395	Gamma glutamyltransferase || id:ukb-d-30730_irnt	TRUE	reported	igd
7.08435e-14	0.017346	344104	1	151783597	0.002317	ukb-d-30730_irnt	rs939594	T	C	0.63816	Gamma glutamyltransferase || id:ukb-d-30730_irnt	TRUE	reported	igd
1.7362e-13	-0.016442	344104	1	47693220	0.0022315	ukb-d-30730_irnt	rs11211480	G	A	0.54534	Gamma glutamyltransferase || id:ukb-d-30730_irnt	TRUE	reported	igd
8.27732e-09	0.028813	344104	1	1103542	0.0049997	ukb-d-30730_irnt	rs7518873	C	T	0.943136	Gamma glutamyltransferase || id:ukb-d-30730_irnt	TRUE	reported	igd
1e-200	0.079999	344104	1	16505320	0.0022437	ukb-d-30730_irnt	rs1497406	G	A	0.5804	Gamma glutamyltransferase || id:ukb-d-30730_irnt	TRUE	reported	igd
3.87882e-29	0.028643	344104	1	101659343	0.0025562	ukb-d-30730_irnt	rs77666400	C	T	0.26288	Gamma glutamyltransferase || id:ukb-d-30730_irnt	TRUE	reported	igd
2.15973e-27	0.035515	344104	1	161639559	0.0032752	ukb-d-30730_irnt	rs1984769	A	G	0.1605	Gamma glutamyltransferase || id:ukb-d-30730_irnt	TRUE	reported	igd
3.71535e-20	0.028143	344104	1	200257200	0.0030602	ukb-d-30730_irnt	rs11454987	CT	C	0.83236	Gamma glutamyltransferase || id:ukb-d-30730_irnt	TRUE	reported	igd
1.23254e-19	0.021716	344104	1	23799001	0.0023951	ukb-d-30730_irnt	rs10917386	T	C	0.68994	Gamma glutamyltransferase || id:ukb-d-30730_irnt	TRUE	reported	igd
6.39735e-30	-0.028676	344104	1	82265905	0.0025234	ukb-d-30730_irnt	rs3748770	A	G	0.26793	Gamma glutamyltransferase || id:ukb-d-30730_irnt	TRUE	reported	igd
1.17409e-24	0.025098	344104	1	150618632	0.0024482	ukb-d-30730_irnt	rs2055975	C	A	0.71137	Gamma glutamyltransferase || id:ukb-d-30730_irnt	TRUE	reported	igd
3.86634e-17	-0.020216	344104	1	46146230	0.0024017	ukb-d-30730_irnt	rs6662164	A	T	0.31593	Gamma glutamyltransferase || id:ukb-d-30730_irnt	TRUE	reported	igd
1.35863e-14	0.033241	344104	1	2176561	0.0043168	ukb-d-30730_irnt	rs116374150	T	C	0.071576	Gamma glutamyltransferase || id:ukb-d-30730_irnt	TRUE	reported	igd
4.55512e-14	-0.016817	344104	1	50897342	0.0022291	ukb-d-30730_irnt	rs1278519	C	A	0.47364	Gamma glutamyltransferase || id:ukb-d-30730_irnt	TRUE	reported	igd
6.96145e-11	-0.019774	344104	1	111700988	0.003032	ukb-d-30730_irnt	rs666954	T	A	0.16339	Gamma glutamyltransferase || id:ukb-d-30730_irnt	TRUE	reported	igd
5.86044e-09	0.016664	344104	1	93772193	0.0028628	ukb-d-30730_irnt	rs1000606	C	T	0.81598	Gamma glutamyltransferase || id:ukb-d-30730_irnt	TRUE	reported	igd
1.56049e-08	0.012595	344104	1	67010104	0.0022273	ukb-d-30730_irnt	rs7553325	T	C	0.48892	Gamma glutamyltransferase || id:ukb-d-30730_irnt	TRUE	reported	igd
4.18215e-28	0.02485	344104	2	169902917	0.0022606	ukb-d-30730_irnt	rs4668116	C	A	0.56054	Gamma glutamyltransferase || id:ukb-d-30730_irnt	TRUE	reported	igd
2.00309e-23	-0.029083	344104	2	3640142	0.002916	ukb-d-30730_irnt	rs6542680	T	C	0.8203	Gamma glutamyltransferase || id:ukb-d-30730_irnt	TRUE	reported	igd
2.24182e-20	0.02136	344104	2	227121918	0.002309	ukb-d-30730_irnt	rs2943656	G	A	0.63653	Gamma glutamyltransferase || id:ukb-d-30730_irnt	TRUE	reported	igd
1.46083e-14	0.017893	344104	2	62955387	0.0023265	ukb-d-30730_irnt	rs360801	G	A	0.35472	Gamma glutamyltransferase || id:ukb-d-30730_irnt	TRUE	reported	igd
7.14661e-13	-0.038213	344104	2	75720372	0.0053244	ukb-d-30730_irnt	rs11126472	T	C	0.047481	Gamma glutamyltransferase || id:ukb-d-30730_irnt	TRUE	reported	igd
2.208e-12	-0.023462	344104	2	85753888	0.0033417	ukb-d-30730_irnt	rs34824628	T	C	0.12641	Gamma glutamyltransferase || id:ukb-d-30730_irnt	TRUE	reported	igd
4.33012e-12	0.017442	344104	2	242793	0.0025182	ukb-d-30730_irnt	rs62114506	C	G	0.2631	Gamma glutamyltransferase || id:ukb-d-30730_irnt	TRUE	reported	igd
1.23823e-11	0.022134	344104	2	103155075	0.0032665	ukb-d-30730_irnt	rs77375846	C	T	0.13348	Gamma glutamyltransferase || id:ukb-d-30730_irnt	TRUE	reported	igd
6.10099e-11	-0.02079	344104	2	101627925	0.0031782	ukb-d-30730_irnt	rs1062062	T	C	0.14144	Gamma glutamyltransferase || id:ukb-d-30730_irnt	TRUE	reported	igd
1.01181e-23	-0.023609	344104	2	133174764	0.0023512	ukb-d-30730_irnt	rs2241764	T	C	0.33508	Gamma glutamyltransferase || id:ukb-d-30730_irnt	TRUE	reported	igd
4.13619e-18	-0.019419	344104	2	219149740	0.0022384	ukb-d-30730_irnt	rs56109829	A	G	0.56298	Gamma glutamyltransferase || id:ukb-d-30730_irnt	TRUE	reported	igd
5.07458e-14	0.016811	344104	2	28644862	0.0022324	ukb-d-30730_irnt	rs7600164	T	A	0.50744	Gamma glutamyltransferase || id:ukb-d-30730_irnt	TRUE	reported	igd
3.02413e-12	-0.02216	344104	2	242422446	0.0031762	ukb-d-30730_irnt	rs73008106	T	C	0.15111	Gamma glutamyltransferase || id:ukb-d-30730_irnt	TRUE	reported	igd
2.6767e-11	-0.014765	344104	2	166640574	0.0022158	ukb-d-30730_irnt	rs1076969	A	T	0.50189	Gamma glutamyltransferase || id:ukb-d-30730_irnt	TRUE	reported	igd
2.1736e-10	0.014102	344104	2	202185132	0.0022212	ukb-d-30730_irnt	rs2110690	G	A	0.50665	Gamma glutamyltransferase || id:ukb-d-30730_irnt	TRUE	reported	igd
2.273e-34	0.028015	344104	2	233509851	0.0022913	ukb-d-30730_irnt	rs11689178	C	T	0.62179	Gamma glutamyltransferase || id:ukb-d-30730_irnt	TRUE	reported	igd
3.72821e-20	-0.020723	344104	2	48653703	0.0022534	ukb-d-30730_irnt	rs4267555	G	A	0.43973	Gamma glutamyltransferase || id:ukb-d-30730_irnt	TRUE	reported	igd
4.25579e-10	-0.023422	344104	2	111913056	0.0037507	ukb-d-30730_irnt	rs13405741	C	T	0.10036	Gamma glutamyltransferase || id:ukb-d-30730_irnt	TRUE	reported	igd
3.99945e-136	-0.056365	344104	2	27730940	0.0022688	ukb-d-30730_irnt	rs1260326	C	T	0.60692	Gamma glutamyltransferase || id:ukb-d-30730_irnt	TRUE	reported	igd
1.45044e-60	0.039204	344104	2	192126394	0.0023876	ukb-d-30730_irnt	rs35339956	T	C	0.32245	Gamma glutamyltransferase || id:ukb-d-30730_irnt	TRUE	reported	igd
8.23e-22	0.024283	344104	2	64909166	0.0025301	ukb-d-30730_irnt	rs2160348	C	T	0.73628	Gamma glutamyltransferase || id:ukb-d-30730_irnt	TRUE	reported	igd
8.603e-09	0.014325	344104	2	133162275	0.0024885	ukb-d-30730_irnt	rs149347304	TTTCC	T	0.33803	Gamma glutamyltransferase || id:ukb-d-30730_irnt	TRUE	reported	igd
1.37816e-18	-0.019851	344104	2	121348224	0.0022559	ukb-d-30730_irnt	rs3860374	T	C	0.58697	Gamma glutamyltransferase || id:ukb-d-30730_irnt	TRUE	reported	igd
1.7033e-09	0.038829	344104	2	42404073	0.0064457	ukb-d-30730_irnt	rs71441185	G	A	0.031227	Gamma glutamyltransferase || id:ukb-d-30730_irnt	TRUE	reported	igd
1.32391e-08	-0.012916	344104	2	59307725	0.0022728	ukb-d-30730_irnt	rs6545714	A	G	0.60074	Gamma glutamyltransferase || id:ukb-d-30730_irnt	TRUE	reported	igd
3.66429e-08	0.012943	344104	2	32836362	0.0023505	ukb-d-30730_irnt	rs13035097	G	A	0.33854	Gamma glutamyltransferase || id:ukb-d-30730_irnt	TRUE	reported	igd
1.52079e-09	-0.018287	344104	3	187843694	0.0030265	ukb-d-30730_irnt	rs58580757	TA	T	0.16442	Gamma glutamyltransferase || id:ukb-d-30730_irnt	TRUE	reported	igd
3.48899e-08	0.017418	344104	3	29368375	0.0031582	ukb-d-30730_irnt	rs9830296	G	C	0.14504	Gamma glutamyltransferase || id:ukb-d-30730_irnt	TRUE	reported	igd
8.07607e-39	-0.029001	344104	3	37016953	0.0022251	ukb-d-30730_irnt	rs7632760	G	A	0.486	Gamma glutamyltransferase || id:ukb-d-30730_irnt	TRUE	reported	igd
1.40055e-13	-0.019367	344104	3	123519579	0.0026184	ukb-d-30730_irnt	rs11714297	T	C	0.24776	Gamma glutamyltransferase || id:ukb-d-30730_irnt	TRUE	reported	igd
1.9081e-11	0.015335	344104	3	149100297	0.0022844	ukb-d-30730_irnt	rs12490731	A	C	0.39153	Gamma glutamyltransferase || id:ukb-d-30730_irnt	TRUE	reported	igd
1.43229e-08	-0.014104	344104	3	191131408	0.0024877	ukb-d-30730_irnt	rs9854318	T	C	0.28042	Gamma glutamyltransferase || id:ukb-d-30730_irnt	TRUE	reported	igd
4.39542e-08	-0.012842	344104	3	101084604	0.0023458	ukb-d-30730_irnt	rs62280667	C	T	0.3392	Gamma glutamyltransferase || id:ukb-d-30730_irnt	TRUE	reported	igd
6.00206e-70	0.060661	344104	3	170727739	0.0034303	ukb-d-30730_irnt	rs5402	A	T	0.12075	Gamma glutamyltransferase || id:ukb-d-30730_irnt	TRUE	reported	igd
8.1677e-23	0.050394	344104	3	172269539	0.005125	ukb-d-30730_irnt	rs114484444	C	T	0.050676	Gamma glutamyltransferase || id:ukb-d-30730_irnt	TRUE	reported	igd
7.00487e-21	-0.021192	344104	3	47035735	0.0022607	ukb-d-30730_irnt	rs749511	G	T	0.40539	Gamma glutamyltransferase || id:ukb-d-30730_irnt	TRUE	reported	igd
6.11083e-18	0.0258	344104	3	4777434	0.0029892	ukb-d-30730_irnt	rs11921036	G	A	0.16496	Gamma glutamyltransferase || id:ukb-d-30730_irnt	TRUE	reported	igd
2.4837e-27	-0.024026	344104	3	124339527	0.0022182	ukb-d-30730_irnt	rs6771416	A	G	0.48796	Gamma glutamyltransferase || id:ukb-d-30730_irnt	TRUE	reported	igd
1.15744e-26	0.026924	344104	3	160110255	0.0025188	ukb-d-30730_irnt	rs11708118	A	G	0.26342	Gamma glutamyltransferase || id:ukb-d-30730_irnt	TRUE	reported	igd
1.68927e-14	-0.018946	344104	3	119530858	0.0024693	ukb-d-30730_irnt	rs3732357	A	G	0.71378	Gamma glutamyltransferase || id:ukb-d-30730_irnt	TRUE	reported	igd
2.06824e-11	-0.014914	344104	3	52567617	0.0022256	ukb-d-30730_irnt	rs66782572	G	A	0.53611	Gamma glutamyltransferase || id:ukb-d-30730_irnt	TRUE	reported	igd
1.4831e-08	0.014194	344104	3	105384322	0.0025062	ukb-d-30730_irnt	rs10446294	T	C	0.7297	Gamma glutamyltransferase || id:ukb-d-30730_irnt	TRUE	reported	igd
4.98012e-08	-0.013525	344104	3	24520283	0.0024807	ukb-d-30730_irnt	rs6792725	G	A	0.69341	Gamma glutamyltransferase || id:ukb-d-30730_irnt	TRUE	reported	igd
6.74683e-25	0.024188	344104	3	136165076	0.0023472	ukb-d-30730_irnt	rs9868120	A	C	0.33961	Gamma glutamyltransferase || id:ukb-d-30730_irnt	TRUE	reported	igd
6.3841e-24	-0.022684	344104	3	12396588	0.002249	ukb-d-30730_irnt	rs4135247	A	G	0.56659	Gamma glutamyltransferase || id:ukb-d-30730_irnt	TRUE	reported	igd
6.53732e-11	-0.014663	344104	4	88212545	0.0022451	ukb-d-30730_irnt	rs13141053	A	G	0.43214	Gamma glutamyltransferase || id:ukb-d-30730_irnt	TRUE	reported	igd
2.91911e-09	0.013949	344104	4	184198267	0.0023498	ukb-d-30730_irnt	rs71620982	G	A	0.34054	Gamma glutamyltransferase || id:ukb-d-30730_irnt	TRUE	reported	igd
3.03571e-10	-0.013978	344104	4	69989998	0.0022198	ukb-d-30730_irnt	rs4371687	A	G	0.47899	Gamma glutamyltransferase || id:ukb-d-30730_irnt	TRUE	reported	igd
4.35011e-09	0.016685	344104	4	37514320	0.0028422	ukb-d-30730_irnt	rs62298204	T	C	0.19642	Gamma glutamyltransferase || id:ukb-d-30730_irnt	TRUE	reported	igd
2.9621e-32	-0.026507	344104	4	69533217	0.0022417	ukb-d-30730_irnt	rs1349852	C	A	0.4753	Gamma glutamyltransferase || id:ukb-d-30730_irnt	TRUE	reported	igd
5.50808e-21	-0.025088	344104	4	69491284	0.002669	ukb-d-30730_irnt	rs4860987	T	A	0.26052	Gamma glutamyltransferase || id:ukb-d-30730_irnt	TRUE	reported	igd
9.81002e-10	0.04597	344104	4	100239319	0.0075204	ukb-d-30730_irnt	rs1229984	C	T	0.977719	Gamma glutamyltransferase || id:ukb-d-30730_irnt	TRUE	reported	igd
4.36807e-08	0.017689	344104	4	17880416	0.0032306	ukb-d-30730_irnt	rs7700107	C	A	0.13681	Gamma glutamyltransferase || id:ukb-d-30730_irnt	TRUE	reported	igd
4.51544e-32	-0.027167	344104	4	3443931	0.0023044	ukb-d-30730_irnt	rs13108218	G	A	0.61831	Gamma glutamyltransferase || id:ukb-d-30730_irnt	TRUE	reported	igd
4.98196e-09	0.022601	344104	4	145621328	0.0038647	ukb-d-30730_irnt	rs75686861	A	G	0.092051	Gamma glutamyltransferase || id:ukb-d-30730_irnt	TRUE	reported	igd
1e-200	0.10573	344104	4	146821410	0.0030325	ukb-d-30730_irnt	rs4835265	A	C	0.15849	Gamma glutamyltransferase || id:ukb-d-30730_irnt	TRUE	reported	igd
7.06318e-15	0.017849	344104	4	39413780	0.0022932	ukb-d-30730_irnt	rs28712821	A	G	0.60654	Gamma glutamyltransferase || id:ukb-d-30730_irnt	TRUE	reported	igd
3.60081e-14	-0.017396	344104	4	79536646	0.0022966	ukb-d-30730_irnt	rs11098275	C	T	0.62044	Gamma glutamyltransferase || id:ukb-d-30730_irnt	TRUE	reported	igd
2.18877e-11	-0.028266	344104	4	103188709	0.0042232	ukb-d-30730_irnt	rs13107325	T	C	0.074864	Gamma glutamyltransferase || id:ukb-d-30730_irnt	TRUE	reported	igd
1.33681e-08	0.012924	344104	4	112714998	0.0022747	ukb-d-30730_irnt	rs326888	C	T	0.60395	Gamma glutamyltransferase || id:ukb-d-30730_irnt	TRUE	reported	igd
1.26474e-44	-0.043245	344104	5	106878792	0.0030852	ukb-d-30730_irnt	rs6879279	C	G	0.15409	Gamma glutamyltransferase || id:ukb-d-30730_irnt	TRUE	reported	igd
9.12851e-19	0.025235	344104	5	55857025	0.0028528	ukb-d-30730_irnt	rs11429307	GT	G	0.1908	Gamma glutamyltransferase || id:ukb-d-30730_irnt	TRUE	reported	igd
1.91911e-13	-0.017228	344104	5	75705131	0.0023425	ukb-d-30730_irnt	rs9293684	G	A	0.65908	Gamma glutamyltransferase || id:ukb-d-30730_irnt	TRUE	reported	igd
2.30271e-08	-0.016595	344104	5	122744178	0.00297	ukb-d-30730_irnt	rs13154356	C	T	0.16795	Gamma glutamyltransferase || id:ukb-d-30730_irnt	TRUE	reported	igd
1.54312e-30	-0.02825	344104	5	166834397	0.0024592	ukb-d-30730_irnt	rs13355678	A	C	0.7131	Gamma glutamyltransferase || id:ukb-d-30730_irnt	TRUE	reported	igd
1.00949e-21	-0.024417	344104	5	132388960	0.0025497	ukb-d-30730_irnt	rs66827546	A	G	0.25537	Gamma glutamyltransferase || id:ukb-d-30730_irnt	TRUE	reported	igd
8.51726e-11	-0.014742	344104	5	171865080	0.002271	ukb-d-30730_irnt	rs10067250	C	G	0.39372	Gamma glutamyltransferase || id:ukb-d-30730_irnt	TRUE	reported	igd
1.21669e-09	-0.014172	344104	5	77812808	0.0023317	ukb-d-30730_irnt	rs6861942	C	T	0.34979	Gamma glutamyltransferase || id:ukb-d-30730_irnt	TRUE	reported	igd
3.37062e-09	0.015142	344104	5	106863073	0.002561	ukb-d-30730_irnt	rs395904	C	T	0.25846	Gamma glutamyltransferase || id:ukb-d-30730_irnt	TRUE	reported	igd
4.10582e-62	0.070364	344104	5	52193125	0.0042299	ukb-d-30730_irnt	rs4074793	G	A	0.07446	Gamma glutamyltransferase || id:ukb-d-30730_irnt	TRUE	reported	igd
3.13148e-08	0.013435	344104	5	53318596	0.0024277	ukb-d-30730_irnt	rs255749	A	G	0.69936	Gamma glutamyltransferase || id:ukb-d-30730_irnt	TRUE	reported	igd
7.24436e-106	-0.054027	344104	5	31021358	0.0024714	ukb-d-30730_irnt	rs10075805	G	A	0.28142	Gamma glutamyltransferase || id:ukb-d-30730_irnt	TRUE	reported	igd
2.76312e-25	-0.050446	344104	5	156709342	0.004855	ukb-d-30730_irnt	rs62383006	G	A	0.0553	Gamma glutamyltransferase || id:ukb-d-30730_irnt	TRUE	reported	igd
1.79184e-15	0.019506	344104	5	72159179	0.002452	ukb-d-30730_irnt	rs4704043	T	C	0.71334	Gamma glutamyltransferase || id:ukb-d-30730_irnt	TRUE	reported	igd
2.03002e-09	-0.039086	344104	5	106817325	0.0065192	ukb-d-30730_irnt	rs25964	T	G	0.030173	Gamma glutamyltransferase || id:ukb-d-30730_irnt	TRUE	reported	igd
5.27254e-09	0.013947	344104	6	126686407	0.0023888	ukb-d-30730_irnt	rs12202204	G	A	0.31545	Gamma glutamyltransferase || id:ukb-d-30730_irnt	TRUE	reported	igd
1.24108e-31	-0.031976	344104	6	32607140	0.0027322	ukb-d-30730_irnt	rs9272560	C	T	0.22117	Gamma glutamyltransferase || id:ukb-d-30730_irnt	TRUE	reported	igd
8.35218e-17	0.018649	344104	6	31907837	0.0022397	ukb-d-30730_irnt	rs2293751	A	G	0.44137	Gamma glutamyltransferase || id:ukb-d-30730_irnt	TRUE	reported	igd
2.98669e-08	0.013752	344104	6	43759789	0.0024813	ukb-d-30730_irnt	rs6458349	A	G	0.72297	Gamma glutamyltransferase || id:ukb-d-30730_irnt	TRUE	reported	igd
2.60495e-59	-0.039453	344104	6	53957588	0.0024288	ukb-d-30730_irnt	rs625899	C	T	0.69625	Gamma glutamyltransferase || id:ukb-d-30730_irnt	TRUE	reported	igd
2.99985e-17	0.019958	344104	6	130371227	0.0023627	ukb-d-30730_irnt	rs9385532	C	T	0.67327	Gamma glutamyltransferase || id:ukb-d-30730_irnt	TRUE	reported	igd
6.95985e-16	-0.019009	344104	6	159219604	0.002355	ukb-d-30730_irnt	rs901367	T	C	0.66827	Gamma glutamyltransferase || id:ukb-d-30730_irnt	TRUE	reported	igd
5.7069e-55	-0.038023	344104	6	21924326	0.0024345	ukb-d-30730_irnt	rs12190285	G	T	0.29454	Gamma glutamyltransferase || id:ukb-d-30730_irnt	TRUE	reported	igd
5.06991e-21	0.025207	344104	6	158413426	0.0026792	ukb-d-30730_irnt	rs9456946	G	C	0.2315	Gamma glutamyltransferase || id:ukb-d-30730_irnt	TRUE	reported	igd
1.34524e-14	0.026495	344104	6	168128175	0.0034401	ukb-d-30730_irnt	rs687503	G	A	0.11976	Gamma glutamyltransferase || id:ukb-d-30730_irnt	TRUE	reported	igd
4.20824e-14	0.025295	344104	6	7242605	0.0033482	ukb-d-30730_irnt	rs11752007	C	T	0.12652	Gamma glutamyltransferase || id:ukb-d-30730_irnt	TRUE	reported	igd
1.20559e-12	0.020306	344104	6	139317827	0.0028579	ukb-d-30730_irnt	rs66883945	GC	G	0.19426	Gamma glutamyltransferase || id:ukb-d-30730_irnt	TRUE	reported	igd
8.81861e-20	0.025997	344104	6	153043035	0.0028558	ukb-d-30730_irnt	rs17710008	A	G	0.18621	Gamma glutamyltransferase || id:ukb-d-30730_irnt	TRUE	reported	igd
2.08449e-18	-0.030398	344104	6	34603691	0.0034728	ukb-d-30730_irnt	rs76967117	A	G	0.11541	Gamma glutamyltransferase || id:ukb-d-30730_irnt	TRUE	reported	igd
1.68074e-13	0.045854	344104	7	28946965	0.0062197	ukb-d-30730_irnt	rs147364402	G	A	0.034289	Gamma glutamyltransferase || id:ukb-d-30730_irnt	TRUE	reported	igd
3.08532e-13	0.045583	344104	7	1515133	0.006252	ukb-d-30730_irnt	rs117408406	C	A	0.035296	Gamma glutamyltransferase || id:ukb-d-30730_irnt	TRUE	reported	igd
2.0054e-47	0.041209	344104	7	26022414	0.0028484	ukb-d-30730_irnt	rs7780562	C	A	0.79326	Gamma glutamyltransferase || id:ukb-d-30730_irnt	TRUE	reported	igd
2.96961e-29	0.02652	344104	7	116417848	0.0023617	ukb-d-30730_irnt	rs11770163	C	G	0.33149	Gamma glutamyltransferase || id:ukb-d-30730_irnt	TRUE	reported	igd
8.78416e-24	-0.027942	344104	7	1019249	0.0027789	ukb-d-30730_irnt	rs13226702	A	G	0.201	Gamma glutamyltransferase || id:ukb-d-30730_irnt	TRUE	reported	igd
9.74765e-20	0.045691	344104	7	143092269	0.0050252	ukb-d-30730_irnt	rs34372369	A	G	0.051402	Gamma glutamyltransferase || id:ukb-d-30730_irnt	TRUE	reported	igd
2.28139e-15	-0.017691	344104	7	77314620	0.0022322	ukb-d-30730_irnt	rs35993718	CAA	C	0.50989	Gamma glutamyltransferase || id:ukb-d-30730_irnt	TRUE	reported	igd
3.1232e-93	-0.067708	344104	7	73026151	0.0033048	ukb-d-30730_irnt	rs13234378	T	A	0.12909	Gamma glutamyltransferase || id:ukb-d-30730_irnt	TRUE	reported	igd
6.35916e-18	0.019514	344104	7	75061419	0.0022621	ukb-d-30730_irnt	rs236671	G	A	0.58049	Gamma glutamyltransferase || id:ukb-d-30730_irnt	TRUE	reported	igd
6.38117e-15	0.019173	344104	7	134576840	0.0024592	ukb-d-30730_irnt	rs17168118	G	A	0.29517	Gamma glutamyltransferase || id:ukb-d-30730_irnt	TRUE	reported	igd
1.22039e-12	0.027034	344104	7	92408370	0.0038058	ukb-d-30730_irnt	rs445	T	C	0.093757	Gamma glutamyltransferase || id:ukb-d-30730_irnt	TRUE	reported	igd
7.73446e-10	-0.038386	344104	7	44904213	0.0062412	ukb-d-30730_irnt	rs55741472	G	T	0.033077	Gamma glutamyltransferase || id:ukb-d-30730_irnt	TRUE	reported	igd
2.90068e-44	-0.031764	344104	8	126500031	0.0022757	ukb-d-30730_irnt	rs28601761	G	C	0.41933	Gamma glutamyltransferase || id:ukb-d-30730_irnt	TRUE	reported	igd
9.39723e-16	-0.022568	344104	8	59380259	0.0028088	ukb-d-30730_irnt	rs58448625	G	A	0.19483	Gamma glutamyltransferase || id:ukb-d-30730_irnt	TRUE	reported	igd
4.90795e-15	-0.019183	344104	8	10574039	0.00245	ukb-d-30730_irnt	rs13271462	A	C	0.29072	Gamma glutamyltransferase || id:ukb-d-30730_irnt	TRUE	reported	igd
8.55461e-45	0.038292	344104	8	55422440	0.0027265	ukb-d-30730_irnt	rs10104003	T	C	0.20929	Gamma glutamyltransferase || id:ukb-d-30730_irnt	TRUE	reported	igd
7.72859e-11	-0.014957	344104	8	30450114	0.0022989	ukb-d-30730_irnt	rs2979502	T	C	0.37133	Gamma glutamyltransferase || id:ukb-d-30730_irnt	TRUE	reported	igd
5.07458e-53	0.044864	344104	8	21918089	0.0029267	ukb-d-30730_irnt	rs900776	C	A	0.17545	Gamma glutamyltransferase || id:ukb-d-30730_irnt	TRUE	reported	igd
3.72821e-11	-0.014819	344104	8	120205486	0.0022403	ukb-d-30730_irnt	rs13265548	G	A	0.5509	Gamma glutamyltransferase || id:ukb-d-30730_irnt	TRUE	reported	igd
8.97842e-28	0.024445	344104	8	9173209	0.0022378	ukb-d-30730_irnt	rs7012637	A	G	0.4749	Gamma glutamyltransferase || id:ukb-d-30730_irnt	TRUE	reported	igd
1.15186e-21	0.028166	344104	8	95949666	0.0029454	ukb-d-30730_irnt	rs113910919	G	C	0.17855	Gamma glutamyltransferase || id:ukb-d-30730_irnt	TRUE	reported	igd
1.3219e-16	-0.018533	344104	8	76465909	0.0022405	ukb-d-30730_irnt	rs2941465	T	C	0.43495	Gamma glutamyltransferase || id:ukb-d-30730_irnt	TRUE	reported	igd
1.59698e-11	-0.016397	344104	9	111813832	0.0024331	ukb-d-30730_irnt	rs57314245	A	G	0.29774	Gamma glutamyltransferase || id:ukb-d-30730_irnt	TRUE	reported	igd
1.735e-11	0.019888	344104	9	92245015	0.0029564	ukb-d-30730_irnt	rs4877112	T	C	0.1774	Gamma glutamyltransferase || id:ukb-d-30730_irnt	TRUE	reported	igd
6.07016e-45	-0.044309	344104	9	131468740	0.0031495	ukb-d-30730_irnt	rs9697210	A	G	0.14578	Gamma glutamyltransferase || id:ukb-d-30730_irnt	TRUE	reported	igd
3.4914e-14	-0.017497	344104	9	112223084	0.0023086	ukb-d-30730_irnt	rs12006266	C	T	0.36591	Gamma glutamyltransferase || id:ukb-d-30730_irnt	TRUE	reported	igd
8.60399e-11	-0.01447	344104	9	4305064	0.0022296	ukb-d-30730_irnt	rs1330307	C	A	0.48515	Gamma glutamyltransferase || id:ukb-d-30730_irnt	TRUE	reported	igd
2.96811e-10	0.015039	344104	9	14292207	0.0023869	ukb-d-30730_irnt	rs10810126	A	G	0.31938	Gamma glutamyltransferase || id:ukb-d-30730_irnt	TRUE	reported	igd
7.49635e-09	-0.012818	344104	9	20616618	0.0022179	ukb-d-30730_irnt	rs7868612	A	G	0.48498	Gamma glutamyltransferase || id:ukb-d-30730_irnt	TRUE	reported	igd
1.4803e-09	0.017586	344104	9	119711249	0.0029085	ukb-d-30730_irnt	rs12347598	C	T	0.17881	Gamma glutamyltransferase || id:ukb-d-30730_irnt	TRUE	reported	igd
2.69277e-32	0.041156	344104	9	136153981	0.0034782	ukb-d-30730_irnt	rs11244061	T	C	0.11535	Gamma glutamyltransferase || id:ukb-d-30730_irnt	TRUE	reported	igd
4.45246e-15	-0.020101	344104	10	35058712	0.0025634	ukb-d-30730_irnt	rs11009928	G	A	0.25327	Gamma glutamyltransferase || id:ukb-d-30730_irnt	TRUE	reported	igd
2.07396e-12	-0.019402	344104	10	102670196	0.00276	ukb-d-30730_irnt	rs56317403	G	T	0.20356	Gamma glutamyltransferase || id:ukb-d-30730_irnt	TRUE	reported	igd
7.31981e-12	-0.016529	344104	10	126320902	0.0024125	ukb-d-30730_irnt	rs897300	T	C	0.69069	Gamma glutamyltransferase || id:ukb-d-30730_irnt	TRUE	reported	igd
1.95348e-08	0.012737	344104	10	123250248	0.0022679	ukb-d-30730_irnt	rs2912795	A	G	0.58485	Gamma glutamyltransferase || id:ukb-d-30730_irnt	TRUE	reported	igd
1.72108e-48	0.18775	344104	10	52642516	0.012828	ukb-d-30730_irnt	rs151068477	T	G	0.0083988	Gamma glutamyltransferase || id:ukb-d-30730_irnt	TRUE	reported	igd
5.53732e-14	0.016718	344104	10	64887856	0.0022234	ukb-d-30730_irnt	rs10822143	T	C	0.50373	Gamma glutamyltransferase || id:ukb-d-30730_irnt	TRUE	reported	igd
4.66874e-11	0.015515	344104	10	60265656	0.0023574	ukb-d-30730_irnt	rs12262629	A	G	0.33609	Gamma glutamyltransferase || id:ukb-d-30730_irnt	TRUE	reported	igd
4.2228e-09	0.027565	344104	10	112035614	0.0046916	ukb-d-30730_irnt	rs112074899	T	G	0.059557	Gamma glutamyltransferase || id:ukb-d-30730_irnt	TRUE	reported	igd
3.45144e-127	0.061198	344104	10	79680434	0.0025498	ukb-d-30730_irnt	rs754466	T	A	0.25265	Gamma glutamyltransferase || id:ukb-d-30730_irnt	TRUE	reported	igd
2.00863e-33	-0.05799	344104	10	101603522	0.0048131	ukb-d-30730_irnt	rs17216177	C	T	0.05637	Gamma glutamyltransferase || id:ukb-d-30730_irnt	TRUE	reported	igd
3.96004e-25	-0.023095	344104	10	94839724	0.0022301	ukb-d-30730_irnt	rs4418728	T	G	0.44958	Gamma glutamyltransferase || id:ukb-d-30730_irnt	TRUE	reported	igd
1.54668e-13	0.018241	344104	10	79919037	0.0024705	ukb-d-30730_irnt	rs7079601	T	C	0.28496	Gamma glutamyltransferase || id:ukb-d-30730_irnt	TRUE	reported	igd
6.15559e-09	0.01784	344104	10	5254847	0.0030693	ukb-d-30730_irnt	rs1832007	G	A	0.15508	Gamma glutamyltransferase || id:ukb-d-30730_irnt	TRUE	reported	igd
2.22618e-08	0.014762	344104	10	45974016	0.0026392	ukb-d-30730_irnt	rs3086168	TAA	T	0.23012	Gamma glutamyltransferase || id:ukb-d-30730_irnt	TRUE	reported	igd
1.98198e-12	-0.015952	344104	10	123272296	0.0022672	ukb-d-30730_irnt	rs3135766	A	G	0.58182	Gamma glutamyltransferase || id:ukb-d-30730_irnt	TRUE	reported	igd
4.1615e-09	0.01381	344104	10	89608892	0.0023496	ukb-d-30730_irnt	rs1234212	T	C	0.34232	Gamma glutamyltransferase || id:ukb-d-30730_irnt	TRUE	reported	igd
1.4789e-08	0.014603	344104	10	99099021	0.0025781	ukb-d-30730_irnt	rs2861879	T	C	0.24749	Gamma glutamyltransferase || id:ukb-d-30730_irnt	TRUE	reported	igd
1.26386e-53	-0.044751	344104	11	62199817	0.0029023	ukb-d-30730_irnt	rs17157266	C	T	0.17834	Gamma glutamyltransferase || id:ukb-d-30730_irnt	TRUE	reported	igd
4.39542e-11	0.017028	344104	11	1018374	0.0025837	ukb-d-30730_irnt	rs7396383	A	T	0.75615	Gamma glutamyltransferase || id:ukb-d-30730_irnt	TRUE	reported	igd
3.7368e-10	0.028515	344104	11	118389698	0.0045516	ukb-d-30730_irnt	rs113399762	C	T	0.063607	Gamma glutamyltransferase || id:ukb-d-30730_irnt	TRUE	reported	igd
6.03657e-10	0.01473	344104	11	47575370	0.0023797	ukb-d-30730_irnt	rs2868996	T	A	0.33884	Gamma glutamyltransferase || id:ukb-d-30730_irnt	TRUE	reported	igd
1.3712e-23	-0.036299	344104	11	34653771	0.0036258	ukb-d-30730_irnt	rs17358295	G	T	0.10473	Gamma glutamyltransferase || id:ukb-d-30730_irnt	TRUE	reported	igd
1.12202e-15	-0.018213	344104	11	78871554	0.0022729	ukb-d-30730_irnt	rs530939	C	T	0.60739	Gamma glutamyltransferase || id:ukb-d-30730_irnt	TRUE	reported	igd
1.72429e-09	0.041637	344104	11	69444267	0.0069142	ukb-d-30730_irnt	rs58136268	C	A	0.027434	Gamma glutamyltransferase || id:ukb-d-30730_irnt	TRUE	reported	igd
2.95162e-09	-0.048938	344104	11	65468921	0.0082464	ukb-d-30730_irnt	rs191264400	T	C	0.018654	Gamma glutamyltransferase || id:ukb-d-30730_irnt	TRUE	reported	igd
1.15731e-08	-0.013229	344104	11	570889	0.0023184	ukb-d-30730_irnt	rs11502188	C	T	0.35699	Gamma glutamyltransferase || id:ukb-d-30730_irnt	TRUE	reported	igd
1.25239e-08	0.014441	344104	11	1524784	0.0025368	ukb-d-30730_irnt	rs61867539	T	C	0.26178	Gamma glutamyltransferase || id:ukb-d-30730_irnt	TRUE	reported	igd
1.90502e-49	-0.037934	344104	11	12072213	0.0025657	ukb-d-30730_irnt	rs11022131	G	C	0.24902	Gamma glutamyltransferase || id:ukb-d-30730_irnt	TRUE	reported	igd
3.80627e-20	-0.023983	344104	11	58386049	0.0026085	ukb-d-30730_irnt	rs11426880	AT	A	0.24248	Gamma glutamyltransferase || id:ukb-d-30730_irnt	TRUE	reported	igd
3.86652e-08	0.02491	344104	11	79407962	0.0045316	ukb-d-30730_irnt	rs12283287	C	G	0.067073	Gamma glutamyltransferase || id:ukb-d-30730_irnt	TRUE	reported	igd
5.28324e-19	-0.021127	344104	11	78632509	0.0023721	ukb-d-30730_irnt	rs631353	A	T	0.67243	Gamma glutamyltransferase || id:ukb-d-30730_irnt	TRUE	reported	igd
9.43409e-17	0.019043	344104	11	122533908	0.002291	ukb-d-30730_irnt	rs60494825	C	T	0.37793	Gamma glutamyltransferase || id:ukb-d-30730_irnt	TRUE	reported	igd
1e-200	0.11382	344104	12	121423659	0.0022851	ukb-d-30730_irnt	rs9738226	G	A	0.62302	Gamma glutamyltransferase || id:ukb-d-30730_irnt	TRUE	reported	igd
9.32825e-20	0.020705	344104	12	124857763	0.0022761	ukb-d-30730_irnt	rs11057604	A	G	0.60919	Gamma glutamyltransferase || id:ukb-d-30730_irnt	TRUE	reported	igd
9.34545e-35	0.035388	344104	12	121378976	0.0028774	ukb-d-30730_irnt	rs2393794	C	T	0.18633	Gamma glutamyltransferase || id:ukb-d-30730_irnt	TRUE	reported	igd
1.03992e-16	0.026699	344104	12	106416386	0.0032165	ukb-d-30730_irnt	rs7960376	A	G	0.13898	Gamma glutamyltransferase || id:ukb-d-30730_irnt	TRUE	reported	igd
1.1134e-10	0.016847	344104	12	81366066	0.0026115	ukb-d-30730_irnt	rs11114668	G	A	0.23775	Gamma glutamyltransferase || id:ukb-d-30730_irnt	TRUE	reported	igd
7.20626e-09	-0.025436	344104	12	40580318	0.0043959	ukb-d-30730_irnt	rs11175518	C	T	0.068831	Gamma glutamyltransferase || id:ukb-d-30730_irnt	TRUE	reported	igd
1.09926e-20	-0.020971	344104	12	95857690	0.0022485	ukb-d-30730_irnt	rs12231235	A	G	0.42656	Gamma glutamyltransferase || id:ukb-d-30730_irnt	TRUE	reported	igd
1.47469e-14	-0.017844	344104	12	6885076	0.0023204	ukb-d-30730_irnt	rs3782735	A	G	0.6003	Gamma glutamyltransferase || id:ukb-d-30730_irnt	TRUE	reported	igd
2.45754e-14	-0.017019	344104	12	51800511	0.0022322	ukb-d-30730_irnt	rs12303675	T	C	0.45935	Gamma glutamyltransferase || id:ukb-d-30730_irnt	TRUE	reported	igd
3.96917e-14	0.018521	344104	12	120156141	0.0024491	ukb-d-30730_irnt	rs278102	A	G	0.28857	Gamma glutamyltransferase || id:ukb-d-30730_irnt	TRUE	reported	igd
4.99574e-13	-0.01995	344104	12	20579392	0.0027609	ukb-d-30730_irnt	rs7488780	C	G	0.20463	Gamma glutamyltransferase || id:ukb-d-30730_irnt	TRUE	reported	igd
1.31069e-09	-0.029249	344104	12	100905556	0.0048216	ukb-d-30730_irnt	rs7970999	C	T	0.056422	Gamma glutamyltransferase || id:ukb-d-30730_irnt	TRUE	reported	igd
1.86819e-08	0.013002	344104	12	84070366	0.0023118	ukb-d-30730_irnt	rs7485554	A	G	0.5723	Gamma glutamyltransferase || id:ukb-d-30730_irnt	TRUE	reported	igd
7.7983e-52	0.047694	344104	12	21007102	0.003148	ukb-d-30730_irnt	rs73083331	C	T	0.14575	Gamma glutamyltransferase || id:ukb-d-30730_irnt	TRUE	reported	igd
1.05269e-13	-0.017384	344104	12	53272920	0.0023383	ukb-d-30730_irnt	rs4919741	G	A	0.65655	Gamma glutamyltransferase || id:ukb-d-30730_irnt	TRUE	reported	igd
1.89365e-12	0.017032	344104	12	89904540	0.0024185	ukb-d-30730_irnt	rs71859440	CTTTT	C	0.32538	Gamma glutamyltransferase || id:ukb-d-30730_irnt	TRUE	reported	igd
1.71514e-11	-0.028793	344104	12	25409070	0.0042792	ukb-d-30730_irnt	rs75667995	C	T	0.072502	Gamma glutamyltransferase || id:ukb-d-30730_irnt	TRUE	reported	igd
3.0669e-22	-0.023465	344104	12	109171697	0.0024193	ukb-d-30730_irnt	rs4964756	A	T	0.30356	Gamma glutamyltransferase || id:ukb-d-30730_irnt	TRUE	reported	igd
1.72743e-11	-0.022803	344104	12	15322668	0.0033894	ukb-d-30730_irnt	rs7961224	C	T	0.12263	Gamma glutamyltransferase || id:ukb-d-30730_irnt	TRUE	reported	igd
5.09918e-15	-0.021887	344104	13	110940361	0.0027971	ukb-d-30730_irnt	rs151182529	TGGGAGGCTGAG	T	0.20025	Gamma glutamyltransferase || id:ukb-d-30730_irnt	TRUE	reported	igd
3.05141e-11	-0.019521	344104	13	111352073	0.002938	ukb-d-30730_irnt	rs9515270	T	C	0.17475	Gamma glutamyltransferase || id:ukb-d-30730_irnt	TRUE	reported	igd
2.74726e-48	-0.032794	344104	13	28444088	0.0022456	ukb-d-30730_irnt	rs1778793	G	C	0.57001	Gamma glutamyltransferase || id:ukb-d-30730_irnt	TRUE	reported	igd
4.99804e-14	-0.032062	344104	13	41652040	0.0042567	ukb-d-30730_irnt	rs148480921	CA	C	0.074868	Gamma glutamyltransferase || id:ukb-d-30730_irnt	TRUE	reported	igd
2.49408e-08	-0.013481	344104	13	73628708	0.0024185	ukb-d-30730_irnt	rs9530141	G	A	0.31257	Gamma glutamyltransferase || id:ukb-d-30730_irnt	TRUE	reported	igd
9.03649e-19	0.041058	344104	13	27680520	0.0046409	ukb-d-30730_irnt	rs565596	C	T	0.061164	Gamma glutamyltransferase || id:ukb-d-30730_irnt	TRUE	reported	igd
1.18741e-10	0.021552	344104	13	28501598	0.003346	ukb-d-30730_irnt	rs11620388	G	A	0.12575	Gamma glutamyltransferase || id:ukb-d-30730_irnt	TRUE	reported	igd
1.90458e-24	0.022933	344104	14	103449773	0.0022473	ukb-d-30730_irnt	rs2269322	T	C	0.41943	Gamma glutamyltransferase || id:ukb-d-30730_irnt	TRUE	reported	igd
8.05193e-17	0.076564	344104	14	103609778	0.0091904	ukb-d-30730_irnt	rs12435506	G	A	0.015552	Gamma glutamyltransferase || id:ukb-d-30730_irnt	TRUE	reported	igd
4.86564e-10	0.014989	344104	14	69700574	0.0024085	ukb-d-30730_irnt	rs12434764	T	C	0.30818	Gamma glutamyltransferase || id:ukb-d-30730_irnt	TRUE	reported	igd
7.92684e-13	0.027617	344104	14	73598402	0.0038557	ukb-d-30730_irnt	rs144003826	A	G	0.090976	Gamma glutamyltransferase || id:ukb-d-30730_irnt	TRUE	reported	igd
7.52315e-11	-0.047408	344104	14	103463136	0.0072823	ukb-d-30730_irnt	rs60637590	G	T	0.025053	Gamma glutamyltransferase || id:ukb-d-30730_irnt	TRUE	reported	igd
8.42752e-11	-0.016441	344104	14	35354552	0.0025321	ukb-d-30730_irnt	rs71435825	CAAAT	C	0.2779	Gamma glutamyltransferase || id:ukb-d-30730_irnt	TRUE	reported	igd
1e-200	0.11648	344104	14	103568614	0.0025725	ukb-d-30730_irnt	rs10131298	A	T	0.24543	Gamma glutamyltransferase || id:ukb-d-30730_irnt	TRUE	reported	igd
1.18386e-15	-0.018439	344104	14	104112099	0.002303	ukb-d-30730_irnt	rs34476127	CT	C	0.50187	Gamma glutamyltransferase || id:ukb-d-30730_irnt	TRUE	reported	igd
4.94311e-12	0.015988	344104	14	50440474	0.0023147	ukb-d-30730_irnt	rs3861491	G	A	0.63847	Gamma glutamyltransferase || id:ukb-d-30730_irnt	TRUE	reported	igd
9.54333e-16	0.020006	344104	15	96708291	0.0024905	ukb-d-30730_irnt	rs8023580	C	T	0.27436	Gamma glutamyltransferase || id:ukb-d-30730_irnt	TRUE	reported	igd
3.9564e-11	-0.016218	344104	15	40330629	0.0024551	ukb-d-30730_irnt	rs8041057	T	C	0.71382	Gamma glutamyltransferase || id:ukb-d-30730_irnt	TRUE	reported	igd
7.82889e-16	0.020056	344104	15	72239624	0.0024892	ukb-d-30730_irnt	rs33945561	GAA	G	0.67246	Gamma glutamyltransferase || id:ukb-d-30730_irnt	TRUE	reported	igd
1.24022e-14	0.018548	344104	15	63781143	0.002405	ukb-d-30730_irnt	rs62011281	A	G	0.30935	Gamma glutamyltransferase || id:ukb-d-30730_irnt	TRUE	reported	igd
6.54938e-12	-0.015577	344104	15	50960620	0.0022682	ukb-d-30730_irnt	rs62017210	C	T	0.40038	Gamma glutamyltransferase || id:ukb-d-30730_irnt	TRUE	reported	igd
6.83927e-10	0.026448	344104	15	57297078	0.0042866	ukb-d-30730_irnt	rs72749502	T	A	0.07239	Gamma glutamyltransferase || id:ukb-d-30730_irnt	TRUE	reported	igd
1.43549e-14	-0.05671	344104	15	43757184	0.0073712	ukb-d-30730_irnt	rs190543502	C	T	0.023563	Gamma glutamyltransferase || id:ukb-d-30730_irnt	TRUE	reported	igd
1.92509e-08	-0.01733	344104	15	67607900	0.0030843	ukb-d-30730_irnt	rs11635391	G	A	0.15319	Gamma glutamyltransferase || id:ukb-d-30730_irnt	TRUE	reported	igd
3.11172e-151	0.059661	344104	15	60883281	0.0022765	ukb-d-30730_irnt	rs339969	A	C	0.6148	Gamma glutamyltransferase || id:ukb-d-30730_irnt	TRUE	reported	igd
8.8369e-53	0.034314	344104	15	73979507	0.0022437	ukb-d-30730_irnt	rs67257650	T	C	0.42587	Gamma glutamyltransferase || id:ukb-d-30730_irnt	TRUE	reported	igd
7.50447e-10	0.013897	344104	15	85882072	0.0022578	ukb-d-30730_irnt	rs7176396	T	C	0.41995	Gamma glutamyltransferase || id:ukb-d-30730_irnt	TRUE	reported	igd
4.77749e-29	0.025297	344104	16	30538419	0.0022613	ukb-d-30730_irnt	rs56391383	A	G	0.40532	Gamma glutamyltransferase || id:ukb-d-30730_irnt	TRUE	reported	igd
2.78805e-18	0.038352	344104	16	424277	0.004398	ukb-d-30730_irnt	rs3743887	A	G	0.068109	Gamma glutamyltransferase || id:ukb-d-30730_irnt	TRUE	reported	igd
4.89328e-13	0.018288	344104	16	72193036	0.00253	ukb-d-30730_irnt	rs11648622	A	G	0.2617	Gamma glutamyltransferase || id:ukb-d-30730_irnt	TRUE	reported	igd
7.52853e-10	0.014507	344104	16	88541140	0.002357	ukb-d-30730_irnt	rs7196578	T	C	0.33105	Gamma glutamyltransferase || id:ukb-d-30730_irnt	TRUE	reported	igd
5.15347e-30	-0.029274	344104	16	58097357	0.0025718	ukb-d-30730_irnt	rs9926693	G	A	0.25075	Gamma glutamyltransferase || id:ukb-d-30730_irnt	TRUE	reported	igd
4.72716e-16	0.042097	344104	16	51158710	0.0051852	ukb-d-30730_irnt	rs10521222	T	C	0.048154	Gamma glutamyltransferase || id:ukb-d-30730_irnt	TRUE	reported	igd
2.261e-90	-0.050247	344104	16	80497341	0.0024918	ukb-d-30730_irnt	rs28650012	C	G	0.72915	Gamma glutamyltransferase || id:ukb-d-30730_irnt	TRUE	reported	igd
2.21615e-28	-0.097156	344104	16	2154537	0.0087923	ukb-d-30730_irnt	rs147350387	A	G	0.018075	Gamma glutamyltransferase || id:ukb-d-30730_irnt	TRUE	reported	igd
3.28095e-14	0.01699	344104	16	11633767	0.0022394	ukb-d-30730_irnt	rs35782593	G	C	0.43542	Gamma glutamyltransferase || id:ukb-d-30730_irnt	TRUE	reported	igd
1.36521e-08	0.013752	344104	16	53316854	0.0024221	ukb-d-30730_irnt	rs12598049	G	A	0.29915	Gamma glutamyltransferase || id:ukb-d-30730_irnt	TRUE	reported	igd
9.78814e-11	0.063342	344104	16	58084442	0.0097895	ukb-d-30730_irnt	rs143721880	T	A	0.013876	Gamma glutamyltransferase || id:ukb-d-30730_irnt	TRUE	reported	igd
7.03882e-37	0.03611	344104	17	36079565	0.0028461	ukb-d-30730_irnt	rs62073542	A	G	0.18877	Gamma glutamyltransferase || id:ukb-d-30730_irnt	TRUE	reported	igd
1.47367e-68	0.039439	344104	17	79480686	0.0022534	ukb-d-30730_irnt	rs11657440	C	T	0.41867	Gamma glutamyltransferase || id:ukb-d-30730_irnt	TRUE	reported	igd
4.48745e-12	-0.015474	344104	17	47045362	0.0022357	ukb-d-30730_irnt	rs9903470	T	C	0.44358	Gamma glutamyltransferase || id:ukb-d-30730_irnt	TRUE	reported	igd
2.18122e-08	-0.015849	344104	17	76658346	0.0028316	ukb-d-30730_irnt	rs7501528	G	C	0.19948	Gamma glutamyltransferase || id:ukb-d-30730_irnt	TRUE	reported	igd
1.74381e-26	0.031004	344104	17	65854807	0.0029109	ukb-d-30730_irnt	rs62084237	A	G	0.18249	Gamma glutamyltransferase || id:ukb-d-30730_irnt	TRUE	reported	igd
1.0162e-09	-0.013585	344104	17	38072247	0.0022246	ukb-d-30730_irnt	rs1031460	G	T	0.49748	Gamma glutamyltransferase || id:ukb-d-30730_irnt	TRUE	reported	igd
4.66874e-31	0.027402	344104	17	70098161	0.0023642	ukb-d-30730_irnt	rs9913711	C	G	0.67263	Gamma glutamyltransferase || id:ukb-d-30730_irnt	TRUE	reported	igd
4.98884e-14	0.018323	344104	17	29445956	0.0024325	ukb-d-30730_irnt	rs35974893	CT	C	0.69843	Gamma glutamyltransferase || id:ukb-d-30730_irnt	TRUE	reported	igd
2.2559e-09	0.013285	344104	17	8216468	0.0022221	ukb-d-30730_irnt	rs871841	C	T	0.49714	Gamma glutamyltransferase || id:ukb-d-30730_irnt	TRUE	reported	igd
2.56035e-18	0.02115	344104	17	75370468	0.0024228	ukb-d-30730_irnt	rs93075	G	T	0.69533	Gamma glutamyltransferase || id:ukb-d-30730_irnt	TRUE	reported	igd
3.84061e-09	0.013554	344104	17	60055185	0.0023008	ukb-d-30730_irnt	rs686994	G	C	0.62157	Gamma glutamyltransferase || id:ukb-d-30730_irnt	TRUE	reported	igd
2.15278e-12	0.034634	344104	18	19607342	0.0049305	ukb-d-30730_irnt	rs873353	G	A	0.053494	Gamma glutamyltransferase || id:ukb-d-30730_irnt	TRUE	reported	igd
4.32315e-36	-0.042129	344104	18	55313997	0.0033583	ukb-d-30730_irnt	rs11543269	T	C	0.12527	Gamma glutamyltransferase || id:ukb-d-30730_irnt	TRUE	reported	igd
6.45461e-09	0.019714	344104	18	814730	0.0033961	ukb-d-30730_irnt	rs9967286	G	C	0.12217	Gamma glutamyltransferase || id:ukb-d-30730_irnt	TRUE	reported	igd
1.30191e-08	0.012708	344104	18	73050504	0.002235	ukb-d-30730_irnt	rs2222	T	C	0.4775	Gamma glutamyltransferase || id:ukb-d-30730_irnt	TRUE	reported	igd
3.22107e-150	-0.072455	344104	18	56084054	0.0027742	ukb-d-30730_irnt	rs4503880	C	T	0.79865	Gamma glutamyltransferase || id:ukb-d-30730_irnt	TRUE	reported	igd
2.25372e-34	0.029799	344104	19	18223350	0.0024371	ukb-d-30730_irnt	rs273510	G	A	0.29344	Gamma glutamyltransferase || id:ukb-d-30730_irnt	TRUE	reported	igd
1.20698e-90	0.045056	344104	19	49227443	0.002231	ukb-d-30730_irnt	rs11878908	T	C	0.53913	Gamma glutamyltransferase || id:ukb-d-30730_irnt	TRUE	reported	igd
6.48336e-37	-0.02817	344104	19	33887160	0.0022191	ukb-d-30730_irnt	rs7247349	C	A	0.49702	Gamma glutamyltransferase || id:ukb-d-30730_irnt	TRUE	reported	igd
2.82098e-21	0.051117	344104	19	33524604	0.0053979	ukb-d-30730_irnt	rs73039433	A	G	0.045102	Gamma glutamyltransferase || id:ukb-d-30730_irnt	TRUE	reported	igd
5.63767e-44	0.031549	344104	19	807442	0.002268	ukb-d-30730_irnt	rs123698	C	G	0.60339	Gamma glutamyltransferase || id:ukb-d-30730_irnt	TRUE	reported	igd
6.68036e-26	0.02371	344104	19	17858349	0.0022527	ukb-d-30730_irnt	rs28736584	G	A	0.46412	Gamma glutamyltransferase || id:ukb-d-30730_irnt	TRUE	reported	igd
2.44287e-11	-0.014909	344104	19	38584197	0.0022329	ukb-d-30730_irnt	rs1623915	G	A	0.48841	Gamma glutamyltransferase || id:ukb-d-30730_irnt	TRUE	reported	igd
1.20171e-09	0.014898	344104	19	48129521	0.0024502	ukb-d-30730_irnt	rs11673468	T	C	0.29167	Gamma glutamyltransferase || id:ukb-d-30730_irnt	TRUE	reported	igd
3.59998e-12	0.017565	344104	19	5840619	0.0025265	ukb-d-30730_irnt	rs708686	T	C	0.26582	Gamma glutamyltransferase || id:ukb-d-30730_irnt	TRUE	reported	igd
2.2885e-09	-0.025872	344104	19	33916203	0.0043292	ukb-d-30730_irnt	rs113458763	AAAACAAACAAAC	A	0.077472	Gamma glutamyltransferase || id:ukb-d-30730_irnt	TRUE	reported	igd
9.0367e-09	0.018601	344104	20	3177052	0.003236	ukb-d-30730_irnt	rs6084295	A	G	0.14221	Gamma glutamyltransferase || id:ukb-d-30730_irnt	TRUE	reported	igd
5.72796e-32	0.026213	344104	20	39656342	0.0022273	ukb-d-30730_irnt	rs6072249	G	A	0.47177	Gamma glutamyltransferase || id:ukb-d-30730_irnt	TRUE	reported	igd
3.65932e-12	-0.016418	344104	20	14639769	0.0023623	ukb-d-30730_irnt	rs57247898	G	A	0.33156	Gamma glutamyltransferase || id:ukb-d-30730_irnt	TRUE	reported	igd
5.34934e-25	0.041033	344104	20	3705133	0.0039733	ukb-d-30730_irnt	rs28823595	A	G	0.086234	Gamma glutamyltransferase || id:ukb-d-30730_irnt	TRUE	reported	igd
1.29957e-23	0.024101	344104	20	14677571	0.0024062	ukb-d-30730_irnt	rs6135223	C	G	0.30632	Gamma glutamyltransferase || id:ukb-d-30730_irnt	TRUE	reported	igd
5.41876e-09	0.028996	344104	20	62196807	0.0049702	ukb-d-30730_irnt	rs310632	C	T	0.947304	Gamma glutamyltransferase || id:ukb-d-30730_irnt	TRUE	reported	igd
9.49292e-19	0.020094	344104	20	31353785	0.0022728	ukb-d-30730_irnt	rs6058874	G	A	0.40295	Gamma glutamyltransferase || id:ukb-d-30730_irnt	TRUE	reported	igd
2.57573e-13	0.020439	344104	20	62379748	0.002794	ukb-d-30730_irnt	rs12053646	A	G	0.19812	Gamma glutamyltransferase || id:ukb-d-30730_irnt	TRUE	reported	igd
1.3499e-17	0.054328	344104	20	43042364	0.0063617	ukb-d-30730_irnt	rs1800961	T	C	0.031415	Gamma glutamyltransferase || id:ukb-d-30730_irnt	TRUE	reported	igd
3.84592e-18	0.023119	344104	21	30105525	0.0026624	ukb-d-30730_irnt	rs12626542	T	C	0.22448	Gamma glutamyltransferase || id:ukb-d-30730_irnt	TRUE	reported	igd
3.25387e-11	-0.015981	344104	21	42889410	0.0024086	ukb-d-30730_irnt	rs112714648	A	G	0.30793	Gamma glutamyltransferase || id:ukb-d-30730_irnt	TRUE	reported	igd
5.45004e-26	-0.023488	344104	21	46271452	0.0022276	ukb-d-30730_irnt	rs235314	T	C	0.53166	Gamma glutamyltransferase || id:ukb-d-30730_irnt	TRUE	reported	igd
1e-200	0.20241	344104	22	24997070	0.0023169	ukb-d-30730_irnt	rs3859862	G	A	0.34182	Gamma glutamyltransferase || id:ukb-d-30730_irnt	TRUE	reported	igd
6.96947e-57	-0.1088	344104	22	24983264	0.0068441	ukb-d-30730_irnt	rs16978740	T	C	0.027031	Gamma glutamyltransferase || id:ukb-d-30730_irnt	TRUE	reported	igd
6.36942e-32	0.026742	344104	22	39096602	0.002274	ukb-d-30730_irnt	rs6519133	C	T	0.39352	Gamma glutamyltransferase || id:ukb-d-30730_irnt	TRUE	reported	igd
2.69526e-13	-0.056341	344104	22	38192071	0.0077083	ukb-d-30730_irnt	rs78576512	T	A	0.021304	Gamma glutamyltransferase || id:ukb-d-30730_irnt	TRUE	reported	igd
3.82825e-26	-0.024714	344104	22	24548785	0.0023365	ukb-d-30730_irnt	rs140320	C	T	0.35526	Gamma glutamyltransferase || id:ukb-d-30730_irnt	TRUE	reported	igd
4.37895e-09	-0.013399	344104	22	50868669	0.0022829	ukb-d-30730_irnt	rs9616847	T	A	0.38973	Gamma glutamyltransferase || id:ukb-d-30730_irnt	TRUE	reported	igd
1.74582e-141	-0.06452	344104	22	18412929	0.0025466	ukb-d-30730_irnt	rs13058527	A	G	0.25778	Gamma glutamyltransferase || id:ukb-d-30730_irnt	TRUE	reported	igd
9.78138e-38	-0.0379	344104	22	24270117	0.0029513	ukb-d-30730_irnt	rs5996632	A	C	0.82959	Gamma glutamyltransferase || id:ukb-d-30730_irnt	TRUE	reported	igd
1.76929e-17	0.019991	344104	22	28856760	0.0023496	ukb-d-30730_irnt	rs695272	C	T	0.66181	Gamma glutamyltransferase || id:ukb-d-30730_irnt	TRUE	reported	igd
5.60803e-09	0.0121	7226	2	27730940	0.0021	met-a-359	rs1260326	C	T	0.5878	Gamma-glutamylglutamine || id:met-a-359	TRUE	reported	igd
2.35299e-08	-0.016	7226	10	29581998	0.0029	met-a-359	rs1751956	G	T	0.1353	Gamma-glutamylglutamine || id:met-a-359	TRUE	reported	igd
5.85464e-19	-0.0238	7226	12	56865338	0.0027	met-a-359	rs2657879	G	A	0.1738	Gamma-glutamylglutamine || id:met-a-359	TRUE	reported	igd
1.47499e-08	0.0101	7037	2	103587575	0.0018	met-a-360	rs956966	G	A	0.5142	Gamma-glutamyltyrosine || id:met-a-360	TRUE	reported	igd
4.65897e-08	0.0095	7037	4	149250783	0.0017	met-a-360	rs1512342	T	C	0.3393	Gamma-glutamyltyrosine || id:met-a-360	TRUE	reported	igd
2.09599e-08	0.0142	7037	6	111569151	0.0025	met-a-360	rs12192718	A	T	0.1412	Gamma-glutamyltyrosine || id:met-a-360	TRUE	reported	igd
6.34498e-09	0.0102	7037	16	16123048	0.0018	met-a-360	rs875740	A	C	0.6656	Gamma-glutamyltyrosine || id:met-a-360	TRUE	reported	igd
4.74504e-09	-0.0104	7037	16	71831343	0.0018	met-a-360	rs9940990	A	T	0.3545	Gamma-glutamyltyrosine || id:met-a-360	TRUE	reported	igd
3.41036e-32	0.123679	22452	2	169763148	0.010453	met-c-859	rs560887	C	T	0.699326	Glucose || id:met-c-859	TRUE	reported	igd
1.78999e-08	0.406556	20836	5	154557940	0.072062	met-c-859	rs7729232	A	T	0.00448	Glucose || id:met-c-859	TRUE	reported	igd
7.97995e-14	0.092403	21020	7	44255643	0.012346	met-c-859	rs878521	A	G	0.219783	Glucose || id:met-c-859	TRUE	reported	igd
3.2802e-13	0.072135	24676	11	92697981	0.009887	met-c-859	rs10466351	T	C	0.383742	Glucose || id:met-c-859	TRUE	reported	igd
2.22998e-08	-0.069575	24167	2	191720765	0.01243	met-c-860	rs6729711	A	G	0.181259	Glutamine || id:met-c-860	TRUE	reported	igd
9.87006e-10	0.061666	22235	2	27730940	0.010082	met-c-860	rs1260326	C	T	0.638963	Glutamine || id:met-c-860	TRUE	reported	igd
2.95999e-10	0.073854	24459	10	99359412	0.011712	met-c-860	rs7078003	T	C	0.195935	Glutamine || id:met-c-860	TRUE	reported	igd
9.78003e-09	0.053765	24459	11	8250143	0.009369	met-c-860	rs7952320	C	G	0.533828	Glutamine || id:met-c-860	TRUE	reported	igd
3.29989e-70	-0.221406	24458	12	56865338	0.012494	met-c-860	rs2657879	G	A	0.176486	Glutamine || id:met-c-860	TRUE	reported	igd
3.63003e-09	0.079358	24460	12	47184042	0.013439	met-c-860	rs12306007	T	C	0.140091	Glutamine || id:met-c-860	TRUE	reported	igd
2.79705e-28	-0.0297	7256	1	53695882	0.0027	met-a-699	rs13375749	C	T	0.2199	Glutaroyl carnitine || id:met-a-699	TRUE	reported	igd
3.49623e-16	-0.0215	7256	2	211543055	0.0026	met-a-699	rs715	C	T	0.2826	Glutaroyl carnitine || id:met-a-699	TRUE	reported	igd
3.14898e-09	0.016	7256	5	131756506	0.0027	met-a-699	rs1981524	T	C	0.197	Glutaroyl carnitine || id:met-a-699	TRUE	reported	igd
3.35197e-22	0.0252	7256	8	49884817	0.0026	met-a-699	rs17641971	C	T	0.3392	Glutaroyl carnitine || id:met-a-699	TRUE	reported	igd
1.43599e-10	0.0276	7256	15	76579234	0.0043	met-a-699	rs2291449	G	A	0.086	Glutaroyl carnitine || id:met-a-699	TRUE	reported	igd
2.2269e-30	-0.0302	7256	16	68304392	0.0026	met-a-699	rs8056893	A	C	0.7336	Glutaroyl carnitine || id:met-a-699	TRUE	reported	igd
2.56094e-14	0.0199	7256	16	16128742	0.0026	met-a-699	rs246234	G	C	0.7042	Glutaroyl carnitine || id:met-a-699	TRUE	reported	igd
6.36063e-45	-0.0374	7256	19	13010520	0.0027	met-a-699	rs8012	G	A	0.5586	Glutaroyl carnitine || id:met-a-699	TRUE	reported	igd
5.23962e-16	-0.087164	19270	2	27730940	0.010619	met-c-863	rs1260326	C	T	0.636583	Glycoprotein acetyls || id:met-c-863	TRUE	reported	igd
4.08997e-08	0.189054	19263	4	73406173	0.034025	met-c-863	rs144064722	G	A	0.025261	Glycoprotein acetyls || id:met-c-863	TRUE	reported	igd
9.56974e-13	0.295073	19265	4	74813227	0.040829	met-c-863	rs182695896	C	A	0.019224	Glycoprotein acetyls || id:met-c-863	TRUE	reported	igd
6.36063e-12	-0.110069	19264	7	72971728	0.015818	met-c-863	rs13234157	A	C	0.122844	Glycoprotein acetyls || id:met-c-863	TRUE	reported	igd
1.29e-09	-0.105483	19265	8	19912370	0.017163	met-c-863	rs115849089	A	G	0.101418	Glycoprotein acetyls || id:met-c-863	TRUE	reported	igd
8.69961e-13	-0.105417	19268	11	116648917	0.01456	met-c-863	rs964184	C	G	0.857706	Glycoprotein acetyls || id:met-c-863	TRUE	reported	igd
2.74031e-13	-0.286434	19267	14	94844947	0.038711	met-c-863	rs28929474	T	C	0.018453	Glycoprotein acetyls || id:met-c-863	TRUE	reported	igd
2.81968e-12	0.104825	19265	16	72091648	0.014816	met-c-863	rs664134	G	A	0.168509	Glycoprotein acetyls || id:met-c-863	TRUE	reported	igd
4.04017e-30	0.15289	19267	16	72079657	0.013242	met-c-863	rs77303550	T	C	0.186285	Glycoprotein acetyls || id:met-c-863	TRUE	reported	igd
3.63003e-08	0.133451	18726	2	208014478	0.024211	met-c-862	rs56212035	A	G	0.0646	Glycoproteins || id:met-c-862	TRUE	reported	igd
2.5698e-12	0.07496	18730	2	211287365	0.010701	met-c-862	rs1027902	C	T	0.418205	Glycoproteins || id:met-c-862	TRUE	reported	igd
1e-200	0.487116	18730	2	211540507	0.011096	met-c-862	rs1047891	A	C	0.333894	Glycoproteins || id:met-c-862	TRUE	reported	igd
5.06991e-23	-0.108179	18730	2	211588625	0.010942	met-c-862	rs13016046	A	T	0.369998	Glycoproteins || id:met-c-862	TRUE	reported	igd
9.64007e-09	-0.064646	18730	2	209681282	0.01126	met-c-862	rs137911777	G	C	0.638602	Glycoproteins || id:met-c-862	TRUE	reported	igd
3.12033e-26	0.140356	18729	2	211204802	0.013238	met-c-862	rs62203028	G	A	0.21327	Glycoproteins || id:met-c-862	TRUE	reported	igd
5.60003e-09	0.061971	18733	3	125909669	0.010625	met-c-862	rs1992855	C	T	0.409533	Glycoproteins || id:met-c-862	TRUE	reported	igd
1.31009e-16	-0.130064	18729	8	9181395	0.01571	met-c-862	rs2169387	G	A	0.86668	Glycoproteins || id:met-c-862	TRUE	reported	igd
3.74024e-33	0.273079	18732	9	5934989	0.022751	met-c-862	rs13298772	C	T	0.053088	Glycoproteins || id:met-c-862	TRUE	reported	igd
5.53988e-14	0.537375	17171	9	5530082	0.071418	met-c-862	rs142884588	C	A	0.009704	Glycoproteins || id:met-c-862	TRUE	reported	igd
4.33002e-09	0.226877	18732	9	7205208	0.038613	met-c-862	rs12685579	T	C	0.021922	Glycoproteins || id:met-c-862	TRUE	reported	igd
2.9703e-13	-0.10606	18732	16	81065282	0.014526	met-c-862	rs10083777	T	C	0.172891	Glycoproteins || id:met-c-862	TRUE	reported	igd
5.49161e-11	-0.0452	6447	1	47347427	0.0069	met-a-711	rs6663731	T	A	0.1177	Hexadecanedioate || id:met-a-711	TRUE	reported	igd
2.07922e-19	-0.0554	6447	12	21444883	0.0062	met-a-711	rs4149002	A	G	0.1447	Hexadecanedioate || id:met-a-711	TRUE	reported	igd
1.64892e-52	0.0893	6447	12	21352315	0.0059	met-a-711	rs1871395	G	A	0.1674	Hexadecanedioate || id:met-a-711	TRUE	reported	igd
6.41948e-100	-0.0703	7340	1	76216330	0.0033	met-a-467	rs11161521	C	T	0.3017	Hexanoylcarnitine || id:met-a-467	TRUE	reported	igd
6.75694e-10	-0.021	7340	4	159644494	0.0034	met-a-467	rs2070630	C	G	0.2948	Hexanoylcarnitine || id:met-a-467	TRUE	reported	igd
1.39508e-11	-0.0224	7340	5	131677997	0.0033	met-a-467	rs272869	G	A	0.6294	Hexanoylcarnitine || id:met-a-467	TRUE	reported	igd
4.04576e-11	0.0246	7340	10	61469090	0.0037	met-a-467	rs1171615	T	C	0.7778	Hexanoylcarnitine || id:met-a-467	TRUE	reported	igd
9.13903e-15	0.081302	19241	4	187158034	0.010423	met-c-866	rs3733402	A	G	0.567998	Histidine || id:met-c-866	TRUE	reported	igd
5.83042e-11	0.077702	19242	5	176836532	0.011791	met-c-866	rs1801020	G	A	0.727869	Histidine || id:met-c-866	TRUE	reported	igd
8.93923e-14	0.120814	19239	12	96384437	0.016102	met-c-866	rs73216231	T	A	0.117647	Histidine || id:met-c-866	TRUE	reported	igd
7.24937e-15	-0.081992	19240	12	96314795	0.010472	met-c-866	rs7954638	A	C	0.482356	Histidine || id:met-c-866	TRUE	reported	igd
4.90998e-10	0.147485	19239	14	21492229	0.023554	met-c-866	rs1998848	A	G	0.05404	Histidine || id:met-c-866	TRUE	reported	igd
2.20201e-08	-0.0443	1711	1	196682346	0.0079	met-a-526	rs7535263	A	G	0.435	HWESASXX* || id:met-a-526	TRUE	reported	igd
1.77092e-12	-0.0683	7255	15	90345335	0.0097	met-a-526	rs2007084	A	G	0.091	HWESASXX* || id:met-a-526	TRUE	reported	igd
1.60398e-10	-0.0285	7180	7	50610379	0.0045	met-a-446	rs7809234	T	A	0.1245	Indoleacetate || id:met-a-446	TRUE	reported	igd
3.48698e-08	-0.0305	7180	16	20477474	0.0055	met-a-446	rs6497490	T	G	0.8823	Indoleacetate || id:met-a-446	TRUE	reported	igd
6.4998e-12	0.0296	7365	6	160481537	0.0043	met-a-573	rs7746102	C	T	0.2371	Isobutyrylcarnitine || id:met-a-573	TRUE	reported	igd
4.97622e-49	-0.0767	7365	6	160564476	0.0052	met-a-573	rs662138	G	C	0.168	Isobutyrylcarnitine || id:met-a-573	TRUE	reported	igd
3.55795e-13	-0.0259	7365	15	77030792	0.0036	met-a-573	rs2404602	G	A	0.5602	Isobutyrylcarnitine || id:met-a-573	TRUE	reported	igd
2.30887e-41	-0.0362	7344	5	131652529	0.0027	met-a-652	rs11950562	C	A	0.4769	Isovalerylcarnitine || id:met-a-652	TRUE	reported	igd
2.35402e-08	0.0288	7344	15	76579234	0.0052	met-a-652	rs2291449	G	A	0.0865	Isovalerylcarnitine || id:met-a-652	TRUE	reported	igd
1.88582e-35	-0.0337	7344	15	40703211	0.0027	met-a-652	rs9635324	G	A	0.3925	Isovalerylcarnitine || id:met-a-652	TRUE	reported	igd
3.32598e-09	-0.0103	7368	8	39806267	0.0017	met-a-375	rs10085935	T	C	0.3782	Kynurenine || id:met-a-375	TRUE	reported	igd
2.329e-08	0.0814	1764	10	24845525	0.0146	met-a-375	rs16924894	A	T	0.024	Kynurenine || id:met-a-375	TRUE	reported	igd
6.04644e-18	-0.0149	7368	12	111884608	0.0017	met-a-375	rs3184504	C	T	0.5149	Kynurenine || id:met-a-375	TRUE	reported	igd
9.07403e-26	0.0258	7368	16	87878822	0.0025	met-a-375	rs8051149	A	G	0.2127	Kynurenine || id:met-a-375	TRUE	reported	igd
1.07004e-15	-0.079808	22500	2	27730940	0.009937	met-c-897	rs1260326	C	T	0.638971	Leucine || id:met-c-897	TRUE	reported	igd
6.16027e-30	0.108594	24725	4	89181841	0.009541	met-c-897	rs17789027	G	A	0.384329	Leucine || id:met-c-897	TRUE	reported	igd
4.54999e-08	-0.082062	22500	16	70368909	0.014985	met-c-897	rs12325419	A	G	0.120221	Leucine || id:met-c-897	TRUE	reported	igd
2.93002e-08	0.069437	19271	4	69450649	0.012409	met-c-865	rs4860970	T	C	0.413824	Mean diameter for HDL particles || id:met-c-865	TRUE	reported	igd
1.20005e-13	0.137544	19268	8	19840408	0.018378	met-c-865	rs75551077	C	G	0.086418	Mean diameter for HDL particles || id:met-c-865	TRUE	reported	igd
8.72007e-09	-0.172757	19267	8	19750044	0.029756	met-c-865	rs59347135	G	C	0.038681	Mean diameter for HDL particles || id:met-c-865	TRUE	reported	igd
2.77997e-08	-0.073084	19270	9	107664301	0.01304	met-c-865	rs1883025	T	C	0.193849	Mean diameter for HDL particles || id:met-c-865	TRUE	reported	igd
2.49977e-20	-0.097718	19265	11	61605499	0.010484	met-c-865	rs174578	A	T	0.40193	Mean diameter for HDL particles || id:met-c-865	TRUE	reported	igd
7.72005e-09	-0.06235	19270	12	125264293	0.010701	met-c-865	rs3741521	A	G	0.59774	Mean diameter for HDL particles || id:met-c-865	TRUE	reported	igd
9.81974e-13	0.10677	19270	12	125353810	0.014835	met-c-865	rs67053123	A	T	0.147378	Mean diameter for HDL particles || id:met-c-865	TRUE	reported	igd
2.40991e-16	0.117241	19267	15	58837722	0.014171	met-c-865	rs11633043	A	G	0.173335	Mean diameter for HDL particles || id:met-c-865	TRUE	reported	igd
3.25837e-106	-0.229547	19273	15	58683366	0.010398	met-c-865	rs1532085	G	A	0.594771	Mean diameter for HDL particles || id:met-c-865	TRUE	reported	igd
7.00003e-91	0.24337	19271	15	58723939	0.011936	met-c-865	rs2070895	A	G	0.24883	Mean diameter for HDL particles || id:met-c-865	TRUE	reported	igd
1.83021e-53	0.177049	19268	16	56990716	0.011403	met-c-865	rs247617	A	C	0.288773	Mean diameter for HDL particles || id:met-c-865	TRUE	reported	igd
8.31955e-16	0.11328	19268	18	47176261	0.013948	met-c-865	rs6507939	C	A	0.839141	Mean diameter for HDL particles || id:met-c-865	TRUE	reported	igd
1.25e-08	0.150012	15981	19	45412079	0.026119	met-c-865	rs7412	T	C	0.055504	Mean diameter for HDL particles || id:met-c-865	TRUE	reported	igd
1.72982e-47	-0.177828	19272	20	44534651	0.012178	met-c-865	rs6065904	A	G	0.233223	Mean diameter for HDL particles || id:met-c-865	TRUE	reported	igd
1.38998e-09	0.064941	19273	2	27730940	0.010639	met-c-896	rs1260326	C	T	0.636562	Mean diameter for LDL particles || id:met-c-896	TRUE	reported	igd
1.81999e-08	-0.060546	19266	11	61589481	0.010676	met-c-896	rs28456	G	A	0.368426	Mean diameter for LDL particles || id:met-c-896	TRUE	reported	igd
9.00949e-30	0.129516	19272	15	58725839	0.011343	met-c-896	rs633695	G	A	0.293077	Mean diameter for LDL particles || id:met-c-896	TRUE	reported	igd
6.32995e-58	0.179773	19269	15	58678512	0.011123	met-c-896	rs10468017	T	C	0.313616	Mean diameter for LDL particles || id:met-c-896	TRUE	reported	igd
3.2e-09	0.290864	19268	15	59531818	0.048748	met-c-896	rs111543310	C	T	0.015958	Mean diameter for LDL particles || id:met-c-896	TRUE	reported	igd
3.76002e-09	0.15847	19270	15	58931340	0.026678	met-c-896	rs17269425	G	A	0.039914	Mean diameter for LDL particles || id:met-c-896	TRUE	reported	igd
5.12979e-19	-0.10259	19269	16	56993161	0.011427	met-c-896	rs12149545	A	G	0.28474	Mean diameter for LDL particles || id:met-c-896	TRUE	reported	igd
6.4003e-11	-0.085031	19268	19	45413576	0.012914	met-c-896	rs75627662	T	C	0.20694	Mean diameter for LDL particles || id:met-c-896	TRUE	reported	igd
1.03999e-08	-0.060349	19271	1	230295307	0.010437	met-c-941	rs17315646	G	C	0.569569	Mean diameter for VLDL particles || id:met-c-941	TRUE	reported	igd
1.98002e-08	0.104554	19266	1	109839400	0.018438	met-c-941	rs55660224	T	C	0.090649	Mean diameter for VLDL particles || id:met-c-941	TRUE	reported	igd
7.89951e-20	-0.097557	19273	2	27730940	0.010596	met-c-941	rs1260326	C	T	0.636562	Mean diameter for VLDL particles || id:met-c-941	TRUE	reported	igd
3.69003e-08	-0.193526	19268	6	160902237	0.034802	met-c-941	rs146517761	T	C	0.024976	Mean diameter for VLDL particles || id:met-c-941	TRUE	reported	igd
1.33999e-12	-0.199277	19272	6	161010118	0.027823	met-c-941	rs10455872	G	A	0.040742	Mean diameter for VLDL particles || id:met-c-941	TRUE	reported	igd
4.27957e-20	-0.134886	19268	7	73026378	0.014545	met-c-941	rs17145750	T	C	0.148692	Mean diameter for VLDL particles || id:met-c-941	TRUE	reported	igd
2.74e-08	0.086136	19272	7	78963773	0.015344	met-c-941	rs7811833	C	A	0.872322	Mean diameter for VLDL particles || id:met-c-941	TRUE	reported	igd
5.12979e-16	-0.149385	19270	8	19820433	0.018238	met-c-941	rs12679834	C	T	0.08542	Mean diameter for VLDL particles || id:met-c-941	TRUE	reported	igd
1.58001e-08	0.177568	19266	11	47385350	0.031096	met-c-941	rs141947880	T	C	0.029878	Mean diameter for VLDL particles || id:met-c-941	TRUE	reported	igd
4.56983e-40	-0.193972	19271	11	116648917	0.014497	met-c-941	rs964184	C	G	0.857677	Mean diameter for VLDL particles || id:met-c-941	TRUE	reported	igd
3.96004e-17	0.088933	19265	11	61605499	0.010464	met-c-941	rs174578	A	T	0.40193	Mean diameter for VLDL particles || id:met-c-941	TRUE	reported	igd
1.13006e-21	0.118591	19271	15	58726744	0.012275	met-c-941	rs261334	C	G	0.769329	Mean diameter for VLDL particles || id:met-c-941	TRUE	reported	igd
1.67996e-28	0.117017	19273	15	58683366	0.010462	met-c-941	rs1532085	G	A	0.594771	Mean diameter for VLDL particles || id:met-c-941	TRUE	reported	igd
9.33899e-16	0.157827	19266	19	45414399	0.019444	met-c-941	rs72654473	A	C	0.08112	Mean diameter for VLDL particles || id:met-c-941	TRUE	reported	igd
2.80001e-10	-0.22268	19268	19	8429323	0.034938	met-c-941	rs116843064	A	G	0.029194	Mean diameter for VLDL particles || id:met-c-941	TRUE	reported	igd
3.53021e-20	-0.117539	13535	2	27730940	0.012652	met-c-916	rs1260326	C	T	0.636827	Mono-unsaturated fatty acids || id:met-c-916	TRUE	reported	igd
1.06001e-08	-0.24469	13530	2	207634958	0.042362	met-c-916	rs41272659	A	G	0.024498	Mono-unsaturated fatty acids || id:met-c-916	TRUE	reported	igd
1.78999e-09	-0.121281	13530	8	19912370	0.019965	met-c-916	rs115849089	A	G	0.106937	Mono-unsaturated fatty acids || id:met-c-916	TRUE	reported	igd
8.95983e-18	-0.149938	13532	11	116648917	0.017294	met-c-916	rs964184	C	G	0.856027	Mono-unsaturated fatty acids || id:met-c-916	TRUE	reported	igd
9.86961e-11	-0.08766	13533	15	58671721	0.01342	met-c-916	rs1601934	A	G	0.657128	Mono-unsaturated fatty acids || id:met-c-916	TRUE	reported	igd
4.75992e-19	0.130012	13533	15	58723675	0.01444	met-c-916	rs1800588	T	C	0.24915	Mono-unsaturated fatty acids || id:met-c-916	TRUE	reported	igd
2.42003e-09	-0.149973	13532	19	19388500	0.024893	met-c-916	rs8107974	T	A	0.064753	Mono-unsaturated fatty acids || id:met-c-916	TRUE	reported	igd
8.29908e-09	0.0109	4900	6	156490528	0.0019	met-a-679	rs7749940	A	C	0.3736	N2,N2-dimethylguanosine || id:met-a-679	TRUE	reported	igd
1.99802e-09	-0.0114	4900	16	84748515	0.0019	met-a-679	rs7203065	G	T	0.6066	N2,N2-dimethylguanosine || id:met-a-679	TRUE	reported	igd
1.26911e-77	-0.0746	7345	1	76135946	0.004	met-a-615	rs7552404	G	A	0.3016	Octanoylcarnitine || id:met-a-615	TRUE	reported	igd
1.37689e-31	-0.0478	7345	4	159630817	0.0041	met-a-615	rs8396	C	T	0.3028	Octanoylcarnitine || id:met-a-615	TRUE	reported	igd
1.085e-09	0.0209	7345	16	16123459	0.0034	met-a-615	rs924135	T	A	0.616	Octanoylcarnitine || id:met-a-615	TRUE	reported	igd
3.36977e-14	-0.096804	13544	2	27730940	0.012677	met-c-855	rs1260326	C	T	0.636884	Omega-3 fatty acids || id:met-c-855	TRUE	reported	igd
1.18987e-34	-0.15381	13544	11	61569830	0.012443	met-c-855	rs174546	T	C	0.40295	Omega-3 fatty acids || id:met-c-855	TRUE	reported	igd
3.32001e-10	-0.090079	13540	11	116651115	0.014237	met-c-855	rs11604424	T	C	0.756243	Omega-3 fatty acids || id:met-c-855	TRUE	reported	igd
1.07999e-09	0.088821	13538	15	58723426	0.014466	met-c-855	rs1077835	G	A	0.249772	Omega-3 fatty acids || id:met-c-855	TRUE	reported	igd
6.67006e-09	-0.191179	13536	19	19130096	0.032739	met-c-855	rs145717049	T	C	0.044158	Omega-3 fatty acids || id:met-c-855	TRUE	reported	igd
2.94985e-12	-0.171397	13539	19	19667254	0.024385	met-c-855	rs143988316	T	C	0.069337	Omega-3 fatty acids || id:met-c-855	TRUE	reported	igd
1.11995e-14	-0.309146	13502	1	55505647	0.039917	met-c-856	rs11591147	T	G	0.028839	Omega-6 fatty acids || id:met-c-856	TRUE	reported	igd
2.03002e-08	-0.243968	13503	1	55334001	0.043382	met-c-856	rs190934192	A	G	0.027571	Omega-6 fatty acids || id:met-c-856	TRUE	reported	igd
1.81001e-09	0.083271	13503	1	62999675	0.01381	met-c-856	rs7534572	G	C	0.730699	Omega-6 fatty acids || id:met-c-856	TRUE	reported	igd
9.72994e-10	-0.07798	13506	2	27730940	0.012722	met-c-856	rs1260326	C	T	0.63681	Omega-6 fatty acids || id:met-c-856	TRUE	reported	igd
2.35001e-08	0.225705	13502	4	74783906	0.040317	met-c-856	rs76246956	A	G	0.030794	Omega-6 fatty acids || id:met-c-856	TRUE	reported	igd
2.29002e-09	0.23669	13500	4	73406173	0.039503	met-c-856	rs144064722	G	A	0.026411	Omega-6 fatty acids || id:met-c-856	TRUE	reported	igd
7.51969e-11	0.08458	13503	5	74619639	0.012959	met-c-856	rs79225634	T	C	0.351533	Omega-6 fatty acids || id:met-c-856	TRUE	reported	igd
7.31981e-23	-0.14319	13503	11	116657561	0.01451	met-c-856	rs3741298	T	C	0.769753	Omega-6 fatty acids || id:met-c-856	TRUE	reported	igd
5.98963e-15	-0.098225	13504	15	58687603	0.012554	met-c-856	rs174418	C	T	0.562433	Omega-6 fatty acids || id:met-c-856	TRUE	reported	igd
9.47109e-23	0.142532	13504	15	58723675	0.014482	met-c-856	rs1800588	T	C	0.249057	Omega-6 fatty acids || id:met-c-856	TRUE	reported	igd
4.77002e-09	0.08609	13503	16	56993886	0.014666	met-c-856	rs821840	G	A	0.252132	Omega-6 fatty acids || id:met-c-856	TRUE	reported	igd
3.80014e-15	-0.166416	13501	19	11191677	0.021114	met-c-856	rs10402112	A	T	0.099716	Omega-6 fatty acids || id:met-c-856	TRUE	reported	igd
8.05935e-22	-0.272206	13501	19	45412079	0.028286	met-c-856	rs7412	T	C	0.057368	Omega-6 fatty acids || id:met-c-856	TRUE	reported	igd
1.94984e-19	-0.114903	13506	2	27730940	0.012663	met-c-857	rs1260326	C	T	0.63681	Omega-7, omega-9 and saturated fatty acids || id:met-c-857	TRUE	reported	igd
1.97002e-08	-0.070867	13503	6	24988520	0.012541	met-c-857	rs9358816	C	T	0.572194	Omega-7, omega-9 and saturated fatty acids || id:met-c-857	TRUE	reported	igd
1.47999e-09	-0.121694	13502	8	19912370	0.019997	met-c-857	rs115849089	A	G	0.10697	Omega-7, omega-9 and saturated fatty acids || id:met-c-857	TRUE	reported	igd
2.93022e-17	-0.147383	13504	11	116648917	0.017332	met-c-857	rs964184	C	G	0.856085	Omega-7, omega-9 and saturated fatty acids || id:met-c-857	TRUE	reported	igd
2.11009e-22	0.14167	13504	15	58723675	0.014458	met-c-857	rs1800588	T	C	0.249057	Omega-7, omega-9 and saturated fatty acids || id:met-c-857	TRUE	reported	igd
9.00949e-13	-0.090144	13504	15	58687603	0.012535	met-c-857	rs174418	C	T	0.562433	Omega-7, omega-9 and saturated fatty acids || id:met-c-857	TRUE	reported	igd
1.84001e-09	-0.150922	13503	19	19388500	0.024943	met-c-857	rs8107974	T	A	0.064708	Omega-7, omega-9 and saturated fatty acids || id:met-c-857	TRUE	reported	igd
1.13e-09	-0.077749	13549	2	27730940	0.012669	met-c-917	rs1260326	C	T	0.636722	Other polyunsaturated fatty acids than 18:2 || id:met-c-917	TRUE	reported	igd
2.83002e-09	0.082523	13549	11	60899767	0.013785	met-c-917	rs754382	G	A	0.724348	Other polyunsaturated fatty acids than 18:2 || id:met-c-917	TRUE	reported	igd
1e-200	-0.388457	13546	11	61543499	0.012103	met-c-917	rs174528	C	T	0.413303	Other polyunsaturated fatty acids than 18:2 || id:met-c-917	TRUE	reported	igd
1.09001e-08	-0.125862	13545	11	75449644	0.021854	met-c-917	rs36016715	C	T	0.089547	Other polyunsaturated fatty acids than 18:2 || id:met-c-917	TRUE	reported	igd
1.89998e-09	-0.087652	13547	11	116657561	0.014483	met-c-917	rs3741298	T	C	0.769803	Other polyunsaturated fatty acids than 18:2 || id:met-c-917	TRUE	reported	igd
3.97e-09	-0.075903	13548	11	60784275	0.012799	met-c-917	rs3019558	A	G	0.432554	Other polyunsaturated fatty acids than 18:2 || id:met-c-917	TRUE	reported	igd
6.51929e-11	0.103616	13547	11	62221476	0.015744	met-c-917	rs4382917	A	G	0.246762	Other polyunsaturated fatty acids than 18:2 || id:met-c-917	TRUE	reported	igd
1.17004e-11	-0.085519	13546	15	58687603	0.012512	met-c-917	rs174418	C	T	0.562492	Other polyunsaturated fatty acids than 18:2 || id:met-c-917	TRUE	reported	igd
1.53993e-18	0.127702	13543	15	58723426	0.014424	met-c-917	rs1077835	G	A	0.249716	Other polyunsaturated fatty acids than 18:2 || id:met-c-917	TRUE	reported	igd
3.37987e-12	-0.229318	13542	19	19130096	0.032694	met-c-917	rs145717049	T	C	0.044107	Other polyunsaturated fatty acids than 18:2 || id:met-c-917	TRUE	reported	igd
2.08018e-14	-0.187421	13544	19	19667254	0.024328	met-c-917	rs143988316	T	C	0.069342	Other polyunsaturated fatty acids than 18:2 || id:met-c-917	TRUE	reported	igd
2.52988e-11	0.067292	20435	4	187148387	0.010053	met-c-919	rs4253238	T	C	0.555072	Phenylalanine || id:met-c-919	TRUE	reported	igd
1.09001e-09	0.245321	21467	4	74813227	0.040112	met-c-919	rs182695896	C	A	0.018066	Phenylalanine || id:met-c-919	TRUE	reported	igd
3.85035e-16	0.094918	20436	5	176842474	0.011618	met-c-919	rs2731672	C	T	0.740037	Phenylalanine || id:met-c-919	TRUE	reported	igd
2.49977e-15	-0.077165	22660	12	103242396	0.009719	met-c-919	rs1718309	G	A	0.602584	Phenylalanine || id:met-c-919	TRUE	reported	igd
8.61986e-11	-0.260498	13539	1	55505647	0.039856	met-c-918	rs11591147	T	G	0.029011	Phosphatidylcholine and other cholines || id:met-c-918	TRUE	reported	igd
2.33024e-11	-0.097379	13540	11	116657561	0.014465	met-c-918	rs3741298	T	C	0.769557	Phosphatidylcholine and other cholines || id:met-c-918	TRUE	reported	igd
3.22998e-28	-0.137992	13542	15	58683366	0.01244	met-c-918	rs1532085	G	A	0.583437	Phosphatidylcholine and other cholines || id:met-c-918	TRUE	reported	igd
5.91017e-37	0.18377	13534	15	58723426	0.01437	met-c-918	rs1077835	G	A	0.250724	Phosphatidylcholine and other cholines || id:met-c-918	TRUE	reported	igd
2.75994e-21	0.138916	13538	16	56993886	0.014563	met-c-918	rs821840	G	A	0.251018	Phosphatidylcholine and other cholines || id:met-c-918	TRUE	reported	igd
7.93999e-10	-0.120491	13537	19	11187324	0.019465	met-c-918	rs143020224	G	C	0.120866	Phosphatidylcholine and other cholines || id:met-c-918	TRUE	reported	igd
6.12068e-13	0.077084	21539	1	62934308	0.010645	met-c-959	rs1168002	G	A	0.697519	Phospholipids in chylomicrons and largest VLDL particles || id:met-c-959	TRUE	reported	igd
1.08993e-15	-0.08249	21542	2	27730940	0.010228	met-c-959	rs1260326	C	T	0.638902	Phospholipids in chylomicrons and largest VLDL particles || id:met-c-959	TRUE	reported	igd
3.68978e-11	-0.185866	19272	6	161010118	0.027924	met-c-959	rs10455872	G	A	0.040742	Phospholipids in chylomicrons and largest VLDL particles || id:met-c-959	TRUE	reported	igd
1.16001e-10	-0.085239	21538	7	73039406	0.013147	met-c-959	rs35493868	G	C	0.174081	Phospholipids in chylomicrons and largest VLDL particles || id:met-c-959	TRUE	reported	igd
3.24997e-09	-0.103985	21540	8	19851508	0.017463	met-c-959	rs76975037	A	C	0.087164	Phospholipids in chylomicrons and largest VLDL particles || id:met-c-959	TRUE	reported	igd
5.08979e-26	-0.14901	21540	11	116648917	0.014041	met-c-959	rs964184	C	G	0.861748	Phospholipids in chylomicrons and largest VLDL particles || id:met-c-959	TRUE	reported	igd
4.64997e-09	-0.068786	21540	16	56993886	0.011668	met-c-959	rs821840	G	A	0.263429	Phospholipids in chylomicrons and largest VLDL particles || id:met-c-959	TRUE	reported	igd
1.99986e-13	0.089533	21538	19	45416178	0.012109	met-c-959	rs483082	T	G	0.232667	Phospholipids in chylomicrons and largest VLDL particles || id:met-c-959	TRUE	reported	igd
1.59001e-43	-0.487758	15985	1	55505647	0.034812	met-c-871	rs11591147	T	G	0.030715	Phospholipids in IDL || id:met-c-871	TRUE	reported	igd
2.30001e-09	0.064005	21558	1	55520408	0.010573	met-c-871	rs553741	C	G	0.626013	Phospholipids in IDL || id:met-c-871	TRUE	reported	igd
5.48025e-19	-0.326813	19266	1	56801542	0.036239	met-c-871	rs3005923	A	G	0.027565	Phospholipids in IDL || id:met-c-871	TRUE	reported	igd
1.15001e-20	0.112767	21559	1	109818306	0.011943	met-c-871	rs629301	T	G	0.779766	Phospholipids in IDL || id:met-c-871	TRUE	reported	igd
4.38026e-19	-0.36208	19270	1	55334001	0.040039	met-c-871	rs190934192	A	G	0.023981	Phospholipids in IDL || id:met-c-871	TRUE	reported	igd
2.47002e-08	-0.061108	21556	1	109381904	0.010819	met-c-871	rs10449300	G	A	0.321478	Phospholipids in IDL || id:met-c-871	TRUE	reported	igd
1.43999e-09	-0.111792	21559	2	44065090	0.018235	met-c-871	rs6756629	A	G	0.078221	Phospholipids in IDL || id:met-c-871	TRUE	reported	igd
3.98016e-26	0.105808	21556	2	21221399	0.00988	met-c-871	rs952275	G	T	0.433279	Phospholipids in IDL || id:met-c-871	TRUE	reported	igd
1.81009e-12	0.292193	19268	4	74813227	0.040918	met-c-871	rs182695896	C	A	0.019221	Phospholipids in IDL || id:met-c-871	TRUE	reported	igd
2.65003e-09	0.205529	19266	4	73406173	0.034084	met-c-871	rs144064722	G	A	0.025283	Phospholipids in IDL || id:met-c-871	TRUE	reported	igd
1.21004e-13	0.078766	21554	5	74619639	0.010485	met-c-871	rs79225634	T	C	0.33695	Phospholipids in IDL || id:met-c-871	TRUE	reported	igd
3.86999e-10	0.072715	21557	7	21592766	0.011467	met-c-871	rs7786322	T	A	0.245761	Phospholipids in IDL || id:met-c-871	TRUE	reported	igd
3.29003e-12	-0.069267	21557	8	126482621	0.009817	met-c-871	rs2954022	A	C	0.484494	Phospholipids in IDL || id:met-c-871	TRUE	reported	igd
7.29995e-10	0.077258	21556	9	136155000	0.012381	met-c-871	rs635634	T	C	0.198427	Phospholipids in IDL || id:met-c-871	TRUE	reported	igd
3.53021e-11	-0.079252	21555	11	116657561	0.011812	met-c-871	rs3741298	T	C	0.778198	Phospholipids in IDL || id:met-c-871	TRUE	reported	igd
1.15001e-21	-0.096775	21559	15	58683366	0.00999	met-c-871	rs1532085	G	A	0.598552	Phospholipids in IDL || id:met-c-871	TRUE	reported	igd
1.17004e-25	-0.126571	21557	15	58726744	0.011932	met-c-871	rs261334	C	G	0.775278	Phospholipids in IDL || id:met-c-871	TRUE	reported	igd
4.33002e-08	-0.057031	21558	19	45196135	0.010279	met-c-871	rs2965160	G	A	0.368534	Phospholipids in IDL || id:met-c-871	TRUE	reported	igd
2.49e-08	-0.153497	17776	19	20217169	0.027184	met-c-871	rs4608457	T	C	0.04467	Phospholipids in IDL || id:met-c-871	TRUE	reported	igd
4.05005e-10	-0.214841	21556	19	11239696	0.033919	met-c-871	rs137992968	T	C	0.022361	Phospholipids in IDL || id:met-c-871	TRUE	reported	igd
2.18978e-87	-0.505154	18267	19	45412079	0.025175	met-c-871	rs7412	T	C	0.056115	Phospholipids in IDL || id:met-c-871	TRUE	reported	igd
1.07994e-12	-0.103925	19267	19	45441608	0.014408	met-c-871	rs8106814	C	T	0.220661	Phospholipids in IDL || id:met-c-871	TRUE	reported	igd
9.2406e-42	-0.226811	21554	19	11198187	0.01654	met-c-871	rs17248720	T	C	0.105195	Phospholipids in IDL || id:met-c-871	TRUE	reported	igd
5.72005e-10	0.154188	19267	20	39142516	0.024556	met-c-871	rs2207132	A	G	0.059698	Phospholipids in IDL || id:met-c-871	TRUE	reported	igd
2.83002e-08	-0.058709	19267	1	230308906	0.010429	met-c-879	rs609526	A	T	0.440509	Phospholipids in large HDL || id:met-c-879	TRUE	reported	igd
2.17e-10	-0.191461	19267	8	19750044	0.029739	met-c-879	rs59347135	G	C	0.038681	Phospholipids in large HDL || id:met-c-879	TRUE	reported	igd
3.1798e-15	0.098294	19266	8	19815852	0.012296	met-c-879	rs291	C	T	0.227915	Phospholipids in large HDL || id:met-c-879	TRUE	reported	igd
1.94998e-10	0.094038	19271	11	116648917	0.014569	met-c-879	rs964184	C	G	0.857677	Phospholipids in large HDL || id:met-c-879	TRUE	reported	igd
4.94994e-16	-0.086248	19265	11	61605499	0.010485	met-c-879	rs174578	A	T	0.40193	Phospholipids in large HDL || id:met-c-879	TRUE	reported	igd
1.79999e-09	0.090464	19270	12	125353810	0.014833	met-c-879	rs67053123	A	T	0.147378	Phospholipids in large HDL || id:met-c-879	TRUE	reported	igd
6.9199e-58	0.194737	19271	15	58723939	0.011978	met-c-879	rs2070895	A	G	0.24883	Phospholipids in large HDL || id:met-c-879	TRUE	reported	igd
1.02e-67	-0.18403	19273	15	58683366	0.010441	met-c-879	rs1532085	G	A	0.594771	Phospholipids in large HDL || id:met-c-879	TRUE	reported	igd
4.08e-09	0.1224	19268	15	58835317	0.020526	met-c-879	rs16940472	A	C	0.093336	Phospholipids in large HDL || id:met-c-879	TRUE	reported	igd
1.66994e-68	0.201753	19268	16	56990716	0.011379	met-c-879	rs247617	A	C	0.288773	Phospholipids in large HDL || id:met-c-879	TRUE	reported	igd
6.16027e-13	0.101778	19268	18	47176261	0.013947	met-c-879	rs6507939	C	A	0.839141	Phospholipids in large HDL || id:met-c-879	TRUE	reported	igd
1.51999e-08	-0.079468	19267	19	45411941	0.013848	met-c-879	rs429358	C	T	0.168024	Phospholipids in large HDL || id:met-c-879	TRUE	reported	igd
8.8308e-17	-0.103109	19272	20	44534651	0.012223	met-c-879	rs6065904	A	G	0.233223	Phospholipids in large HDL || id:met-c-879	TRUE	reported	igd
1.28e-08	-0.157552	19268	1	56625395	0.027304	met-c-885	rs185415345	A	G	0.046556	Phospholipids in large LDL || id:met-c-885	TRUE	reported	igd
4.89001e-08	0.173075	19270	1	26987646	0.031279	met-c-885	rs193084249	G	A	0.032129	Phospholipids in large LDL || id:met-c-885	TRUE	reported	igd
2.17e-10	0.068023	21549	1	55520408	0.010563	met-c-885	rs553741	C	G	0.626007	Phospholipids in large LDL || id:met-c-885	TRUE	reported	igd
1.36994e-20	-0.377395	19270	1	55334001	0.039997	met-c-885	rs190934192	A	G	0.023981	Phospholipids in large LDL || id:met-c-885	TRUE	reported	igd
1.46994e-46	-0.505262	15985	1	55505647	0.034777	met-c-885	rs11591147	T	G	0.030715	Phospholipids in large LDL || id:met-c-885	TRUE	reported	igd
2.9703e-23	0.12018	21550	1	109818306	0.011929	met-c-885	rs629301	T	G	0.779779	Phospholipids in large LDL || id:met-c-885	TRUE	reported	igd
4.56037e-19	-0.327754	19266	1	56801542	0.036217	met-c-885	rs3005923	A	G	0.027565	Phospholipids in large LDL || id:met-c-885	TRUE	reported	igd
1.81001e-10	-0.09442	21547	2	21093216	0.014597	met-c-885	rs10184290	C	T	0.133432	Phospholipids in large LDL || id:met-c-885	TRUE	reported	igd
3.20996e-24	0.113064	21543	2	21267461	0.01098	met-c-885	rs934197	A	G	0.287213	Phospholipids in large LDL || id:met-c-885	TRUE	reported	igd
4.56983e-13	-0.133698	21550	2	44065090	0.018212	met-c-885	rs6756629	A	G	0.078233	Phospholipids in large LDL || id:met-c-885	TRUE	reported	igd
4.66982e-11	0.227362	19266	4	73406173	0.03406	met-c-885	rs144064722	G	A	0.025283	Phospholipids in large LDL || id:met-c-885	TRUE	reported	igd
3.34965e-13	0.301878	19268	4	74813227	0.040884	met-c-885	rs182695896	C	A	0.019221	Phospholipids in large LDL || id:met-c-885	TRUE	reported	igd
3.88956e-15	0.083487	21545	5	74619639	0.010474	met-c-885	rs79225634	T	C	0.337008	Phospholipids in large LDL || id:met-c-885	TRUE	reported	igd
9.66941e-11	0.075227	21546	7	21592973	0.011459	met-c-885	rs73066442	G	A	0.245779	Phospholipids in large LDL || id:met-c-885	TRUE	reported	igd
3.74999e-08	-0.055821	21548	8	59313897	0.010002	met-c-885	rs7842117	G	C	0.462004	Phospholipids in large LDL || id:met-c-885	TRUE	reported	igd
8.92072e-11	-0.064485	21548	8	126482621	0.009804	met-c-885	rs2954022	A	C	0.484482	Phospholipids in large LDL || id:met-c-885	TRUE	reported	igd
3.69999e-10	0.078644	21547	9	136155000	0.012373	met-c-885	rs635634	T	C	0.198434	Phospholipids in large LDL || id:met-c-885	TRUE	reported	igd
7.5405e-11	-0.077936	21546	11	116657561	0.011803	met-c-885	rs3741298	T	C	0.778174	Phospholipids in large LDL || id:met-c-885	TRUE	reported	igd
1.86982e-11	-0.08136	21548	15	58726744	0.011944	met-c-885	rs261334	C	G	0.775257	Phospholipids in large LDL || id:met-c-885	TRUE	reported	igd
6.62979e-11	-0.217622	21544	19	11229066	0.032862	met-c-885	rs79915079	A	G	0.024313	Phospholipids in large LDL || id:met-c-885	TRUE	reported	igd
3.10027e-44	-0.231537	21549	19	11190652	0.016366	met-c-885	rs142130958	A	G	0.105485	Phospholipids in large LDL || id:met-c-885	TRUE	reported	igd
3.97192e-104	-0.551553	18258	19	45412079	0.025105	met-c-885	rs7412	T	C	0.056112	Phospholipids in large LDL || id:met-c-885	TRUE	reported	igd
1.99986e-13	-0.107346	19267	19	45441608	0.014401	met-c-885	rs8106814	C	T	0.220661	Phospholipids in large LDL || id:met-c-885	TRUE	reported	igd
6.74994e-09	0.144336	19267	20	39142516	0.024547	met-c-885	rs2207132	A	G	0.059698	Phospholipids in large LDL || id:met-c-885	TRUE	reported	igd
9.56093e-13	-0.077306	21232	1	62922660	0.010745	met-c-891	rs4350231	A	G	0.301343	Phospholipids in large VLDL || id:met-c-891	TRUE	reported	igd
9.13061e-21	-0.096815	21239	2	27730940	0.010277	met-c-891	rs1260326	C	T	0.639169	Phospholipids in large VLDL || id:met-c-891	TRUE	reported	igd
1.16001e-08	-0.095551	18247	6	43756169	0.016614	met-c-891	rs9472125	T	C	0.165755	Phospholipids in large VLDL || id:met-c-891	TRUE	reported	igd
7.08925e-13	-0.095721	20527	7	72923338	0.013229	met-c-891	rs34437827	G	A	0.183461	Phospholipids in large VLDL || id:met-c-891	TRUE	reported	igd
1.05999e-18	-0.156154	21237	8	19851508	0.017546	met-c-891	rs76975037	A	C	0.087149	Phospholipids in large VLDL || id:met-c-891	TRUE	reported	igd
9.36915e-50	-0.210403	21237	11	116648917	0.014078	met-c-891	rs964184	C	G	0.861799	Phospholipids in large VLDL || id:met-c-891	TRUE	reported	igd
6.73008e-09	-0.068488	21237	16	56993886	0.011719	met-c-891	rs821840	G	A	0.263989	Phospholipids in large VLDL || id:met-c-891	TRUE	reported	igd
8.95983e-12	-0.144112	18955	19	19477877	0.020954	met-c-891	rs56255430	C	A	0.064574	Phospholipids in large VLDL || id:met-c-891	TRUE	reported	igd
1.05003e-14	0.094881	21235	19	45416741	0.012171	met-c-891	rs438811	T	C	0.233751	Phospholipids in large VLDL || id:met-c-891	TRUE	reported	igd
1.57e-08	-0.063604	21553	1	63086001	0.011146	met-c-903	rs12239737	A	T	0.269608	Phospholipids in medium HDL || id:met-c-903	TRUE	reported	igd
1.05e-10	0.098688	21553	8	9183358	0.015136	met-c-903	rs9987289	G	A	0.881898	Phospholipids in medium HDL || id:met-c-903	TRUE	reported	igd
3.79997e-08	-0.211733	19271	8	19885513	0.038142	met-c-903	rs75835816	C	G	0.0194	Phospholipids in medium HDL || id:met-c-903	TRUE	reported	igd
1.03992e-34	0.134355	21553	16	56990716	0.010834	met-c-903	rs247617	A	C	0.297513	Phospholipids in medium HDL || id:met-c-903	TRUE	reported	igd
1.10002e-12	0.092992	21554	18	47167407	0.012945	met-c-903	rs4939884	C	T	0.830432	Phospholipids in medium HDL || id:met-c-903	TRUE	reported	igd
6.03004e-09	0.38986	20982	18	47109955	0.066411	met-c-903	rs77960347	G	A	0.005817	Phospholipids in medium HDL || id:met-c-903	TRUE	reported	igd
4.27002e-10	0.077692	21554	20	44551855	0.012327	met-c-903	rs6073958	C	T	0.195889	Phospholipids in medium HDL || id:met-c-903	TRUE	reported	igd
5.34995e-09	-0.063993	21557	1	55518467	0.010785	met-c-908	rs2495477	G	A	0.419321	Phospholipids in medium LDL || id:met-c-908	TRUE	reported	igd
9.86052e-17	-0.305749	19266	1	56801542	0.036201	met-c-908	rs3005923	A	G	0.027565	Phospholipids in medium LDL || id:met-c-908	TRUE	reported	igd
5.18e-09	-0.162066	19268	1	56625395	0.027287	met-c-908	rs185415345	A	G	0.046556	Phospholipids in medium LDL || id:met-c-908	TRUE	reported	igd
1.15001e-20	0.112946	21558	1	109818306	0.011918	met-c-908	rs629301	T	G	0.779767	Phospholipids in medium LDL || id:met-c-908	TRUE	reported	igd
1.37e-08	0.180395	19270	1	26987646	0.031254	met-c-908	rs193084249	G	A	0.032129	Phospholipids in medium LDL || id:met-c-908	TRUE	reported	igd
5.08979e-18	-0.351616	19270	1	55334001	0.039974	met-c-908	rs190934192	A	G	0.023981	Phospholipids in medium LDL || id:met-c-908	TRUE	reported	igd
3.63999e-41	-0.475228	15985	1	55505647	0.03479	met-c-908	rs11591147	T	G	0.030715	Phospholipids in medium LDL || id:met-c-908	TRUE	reported	igd
1.85994e-21	0.106094	21556	2	21263900	0.01097	met-c-908	rs1367117	A	G	0.287052	Phospholipids in medium LDL || id:met-c-908	TRUE	reported	igd
1.16011e-12	-0.131575	21558	2	44065090	0.0182	met-c-908	rs6756629	A	G	0.078223	Phospholipids in medium LDL || id:met-c-908	TRUE	reported	igd
2.04e-08	-0.083176	21555	2	21093216	0.014585	met-c-908	rs10184290	C	T	0.133414	Phospholipids in medium LDL || id:met-c-908	TRUE	reported	igd
1.11995e-11	0.234976	19266	4	73406173	0.034032	met-c-908	rs144064722	G	A	0.025283	Phospholipids in medium LDL || id:met-c-908	TRUE	reported	igd
1.49005e-11	0.280353	19268	4	74813227	0.040854	met-c-908	rs182695896	C	A	0.019221	Phospholipids in medium LDL || id:met-c-908	TRUE	reported	igd
8.43918e-16	0.081693	21555	5	74656539	0.009984	met-c-908	rs12916	C	T	0.424175	Phospholipids in medium LDL || id:met-c-908	TRUE	reported	igd
9.54004e-10	0.071188	21554	7	21592973	0.011446	met-c-908	rs73066442	G	A	0.245768	Phospholipids in medium LDL || id:met-c-908	TRUE	reported	igd
5.41003e-10	-0.06205	21555	8	126490972	0.009832	met-c-908	rs2954029	T	A	0.482467	Phospholipids in medium LDL || id:met-c-908	TRUE	reported	igd
4.08978e-14	-0.107722	21556	11	116648917	0.014017	met-c-908	rs964184	C	G	0.861774	Phospholipids in medium LDL || id:met-c-908	TRUE	reported	igd
2.50998e-10	-0.092623	19267	19	45441608	0.014399	met-c-908	rs8106814	C	T	0.220661	Phospholipids in medium LDL || id:met-c-908	TRUE	reported	igd
1.77011e-36	-0.209703	21557	19	11190652	0.016354	met-c-908	rs142130958	A	G	0.105496	Phospholipids in medium LDL || id:met-c-908	TRUE	reported	igd
9.75888e-92	-0.519393	18266	19	45412079	0.025158	met-c-908	rs7412	T	C	0.056114	Phospholipids in medium LDL || id:met-c-908	TRUE	reported	igd
6.87005e-09	-0.193424	21552	19	11229066	0.032832	met-c-908	rs79915079	A	G	0.024315	Phospholipids in medium LDL || id:met-c-908	TRUE	reported	igd
8.70964e-15	-0.084291	21233	1	62922660	0.010758	met-c-914	rs4350231	A	G	0.301344	Phospholipids in medium VLDL || id:met-c-914	TRUE	reported	igd
1.63005e-17	0.09686	21239	2	21225281	0.011258	met-c-914	rs1042034	T	C	0.745398	Phospholipids in medium VLDL || id:met-c-914	TRUE	reported	igd
4.48023e-21	-0.09786	21240	2	27730940	0.010285	met-c-914	rs1260326	C	T	0.63917	Phospholipids in medium VLDL || id:met-c-914	TRUE	reported	igd
2.68999e-08	0.056629	21238	5	74656539	0.010083	met-c-914	rs12916	C	T	0.42383	Phospholipids in medium VLDL || id:met-c-914	TRUE	reported	igd
2.27997e-08	-0.091925	18954	6	43756169	0.016282	met-c-914	rs9472125	T	C	0.166066	Phospholipids in medium VLDL || id:met-c-914	TRUE	reported	igd
1.71989e-15	-0.123009	21234	7	72971728	0.015299	met-c-914	rs13234157	A	C	0.124817	Phospholipids in medium VLDL || id:met-c-914	TRUE	reported	igd
5.42001e-23	-0.167502	21237	8	19912370	0.016797	met-c-914	rs115849089	A	G	0.107442	Phospholipids in medium VLDL || id:met-c-914	TRUE	reported	igd
2.44006e-11	-0.066595	21240	8	126481747	0.009875	met-c-914	rs2980875	G	A	0.484643	Phospholipids in medium VLDL || id:met-c-914	TRUE	reported	igd
5.00956e-62	-0.236196	21238	11	116648917	0.014075	met-c-914	rs964184	C	G	0.8618	Phospholipids in medium VLDL || id:met-c-914	TRUE	reported	igd
9.86052e-15	-0.091712	21238	16	56993886	0.011729	met-c-914	rs821840	G	A	0.263992	Phospholipids in medium VLDL || id:met-c-914	TRUE	reported	igd
2.86999e-08	0.202129	18957	17	41926126	0.036062	met-c-914	rs72836561	T	C	0.025024	Phospholipids in medium VLDL || id:met-c-914	TRUE	reported	igd
2.45019e-14	-0.16299	21237	19	19366632	0.021163	met-c-914	rs72999033	T	C	0.059371	Phospholipids in medium VLDL || id:met-c-914	TRUE	reported	igd
1.88001e-08	-0.075021	21237	19	11191536	0.01321	met-c-914	rs10401845	C	T	0.179277	Phospholipids in medium VLDL || id:met-c-914	TRUE	reported	igd
3.29989e-16	0.092329	21235	19	45418961	0.0112	met-c-914	rs3826688	C	T	0.676615	Phospholipids in medium VLDL || id:met-c-914	TRUE	reported	igd
1.66001e-08	0.067255	21239	20	44534651	0.011796	met-c-914	rs6065904	A	G	0.228793	Phospholipids in medium VLDL || id:met-c-914	TRUE	reported	igd
5.52968e-13	-0.210457	19268	1	55636240	0.028809	met-c-931	rs72660594	C	T	0.035214	Phospholipids in small VLDL || id:met-c-931	TRUE	reported	igd
4.44017e-15	0.089119	21545	1	62960250	0.011219	met-c-931	rs1168041	C	T	0.721994	Phospholipids in small VLDL || id:met-c-931	TRUE	reported	igd
3.94003e-19	-0.092322	21551	2	27730940	0.010197	met-c-931	rs1260326	C	T	0.63891	Phospholipids in small VLDL || id:met-c-931	TRUE	reported	igd
3.78007e-24	0.114547	21550	2	21225281	0.011156	met-c-931	rs1042034	T	C	0.745345	Phospholipids in small VLDL || id:met-c-931	TRUE	reported	igd
1.43001e-08	0.234655	19268	4	74813227	0.040856	met-c-931	rs182695896	C	A	0.019221	Phospholipids in small VLDL || id:met-c-931	TRUE	reported	igd
5.30029e-11	0.066507	21547	5	74639178	0.010005	met-c-931	rs3846661	G	A	0.424866	Phospholipids in small VLDL || id:met-c-931	TRUE	reported	igd
6.45952e-11	-0.099031	21549	7	72976123	0.014965	met-c-931	rs13225450	T	C	0.125609	Phospholipids in small VLDL || id:met-c-931	TRUE	reported	igd
5.65979e-14	-0.074575	21551	8	126481747	0.009795	met-c-931	rs2980875	G	A	0.484515	Phospholipids in small VLDL || id:met-c-931	TRUE	reported	igd
1.10994e-21	-0.161431	21547	8	19912370	0.016661	met-c-931	rs115849089	A	G	0.107398	Phospholipids in small VLDL || id:met-c-931	TRUE	reported	igd
5.1606e-55	-0.220955	21549	11	116648917	0.013967	met-c-931	rs964184	C	G	0.861763	Phospholipids in small VLDL || id:met-c-931	TRUE	reported	igd
6.29941e-29	-0.121425	21550	16	56993324	0.010741	met-c-931	rs3764261	A	C	0.299015	Phospholipids in small VLDL || id:met-c-931	TRUE	reported	igd
1.93019e-17	0.115339	21545	19	45411941	0.0134	met-c-931	rs429358	C	T	0.169989	Phospholipids in small VLDL || id:met-c-931	TRUE	reported	igd
1.07004e-13	-0.158173	21548	19	19366632	0.02101	met-c-931	rs72999033	T	C	0.059269	Phospholipids in small VLDL || id:met-c-931	TRUE	reported	igd
5.72005e-16	-0.139058	21547	19	11191677	0.016959	met-c-931	rs10402112	A	T	0.101207	Phospholipids in small VLDL || id:met-c-931	TRUE	reported	igd
3.1703e-11	-0.070102	19270	1	161190250	0.010479	met-c-947	rs4503368	C	T	0.532977	Phospholipids in very large HDL || id:met-c-947	TRUE	reported	igd
8.45999e-09	0.066487	19270	2	21204025	0.011456	met-c-947	rs6544366	T	G	0.274622	Phospholipids in very large HDL || id:met-c-947	TRUE	reported	igd
3.25987e-11	0.082323	19266	8	19815852	0.012313	met-c-947	rs291	C	T	0.227915	Phospholipids in very large HDL || id:met-c-947	TRUE	reported	igd
1.21001e-08	0.08805	19272	9	15304782	0.015331	met-c-947	rs686030	A	C	0.872197	Phospholipids in very large HDL || id:met-c-947	TRUE	reported	igd
1.42988e-11	-0.089713	19273	9	107665739	0.013179	met-c-947	rs2575876	A	G	0.188864	Phospholipids in very large HDL || id:met-c-947	TRUE	reported	igd
1.09001e-08	0.100935	15985	9	107589744	0.01752	met-c-947	rs4149307	T	C	0.119911	Phospholipids in very large HDL || id:met-c-947	TRUE	reported	igd
6.36942e-19	-0.094276	19271	11	61543961	0.010529	met-c-947	rs174529	C	T	0.409265	Phospholipids in very large HDL || id:met-c-947	TRUE	reported	igd
2.21004e-12	0.105009	19270	12	125353810	0.014842	met-c-947	rs67053123	A	T	0.147378	Phospholipids in very large HDL || id:met-c-947	TRUE	reported	igd
2.63998e-08	-0.060032	19270	12	125264293	0.010707	met-c-947	rs3741521	A	G	0.59774	Phospholipids in very large HDL || id:met-c-947	TRUE	reported	igd
2.11009e-80	0.228693	19271	15	58723939	0.011956	met-c-947	rs2070895	A	G	0.24883	Phospholipids in very large HDL || id:met-c-947	TRUE	reported	igd
9.77012e-90	-0.210719	19273	15	58683366	0.010415	met-c-947	rs1532085	G	A	0.594771	Phospholipids in very large HDL || id:met-c-947	TRUE	reported	igd
2.21004e-15	0.113294	19267	15	58837722	0.014179	met-c-947	rs11633043	A	G	0.173335	Phospholipids in very large HDL || id:met-c-947	TRUE	reported	igd
8.64968e-52	0.17405	19268	16	56990716	0.01141	met-c-947	rs247617	A	C	0.288773	Phospholipids in very large HDL || id:met-c-947	TRUE	reported	igd
4.00996e-10	0.088005	19268	18	47176261	0.013965	met-c-947	rs6507939	C	A	0.839141	Phospholipids in very large HDL || id:met-c-947	TRUE	reported	igd
2.78997e-40	-0.163282	19272	20	44534651	0.012198	met-c-947	rs6065904	A	G	0.233223	Phospholipids in very large HDL || id:met-c-947	TRUE	reported	igd
1.42004e-14	0.087722	21231	1	62960250	0.011292	met-c-951	rs1168041	C	T	0.721566	Phospholipids in very large VLDL || id:met-c-951	TRUE	reported	igd
6.74e-09	-0.06218	21231	2	21142994	0.010624	met-c-951	rs4296389	T	C	0.312983	Phospholipids in very large VLDL || id:met-c-951	TRUE	reported	igd
2.86022e-18	-0.090475	21237	2	27730940	0.010281	met-c-951	rs1260326	C	T	0.639167	Phospholipids in very large VLDL || id:met-c-951	TRUE	reported	igd
3.23996e-09	-0.170197	18385	6	161010118	0.028482	met-c-951	rs10455872	G	A	0.041039	Phospholipids in very large VLDL || id:met-c-951	TRUE	reported	igd
1.98016e-12	-0.108643	21231	7	72971728	0.015294	met-c-951	rs13234157	A	C	0.124814	Phospholipids in very large VLDL || id:met-c-951	TRUE	reported	igd
1.69981e-12	-0.125094	21235	8	19851508	0.017558	met-c-951	rs76975037	A	C	0.087145	Phospholipids in very large VLDL || id:met-c-951	TRUE	reported	igd
1.80011e-34	-0.174288	21235	11	116648917	0.014102	met-c-951	rs964184	C	G	0.861796	Phospholipids in very large VLDL || id:met-c-951	TRUE	reported	igd
6.02976e-11	-0.139765	21234	19	19366632	0.021158	met-c-951	rs72999033	T	C	0.059374	Phospholipids in very large VLDL || id:met-c-951	TRUE	reported	igd
1.13999e-13	0.091243	21233	19	45416741	0.012175	met-c-951	rs438811	T	C	0.233748	Phospholipids in very large VLDL || id:met-c-951	TRUE	reported	igd
9.72971e-15	-0.314819	19270	1	55334001	0.040091	met-c-955	rs190934192	A	G	0.023981	Phospholipids in very small VLDL || id:met-c-955	TRUE	reported	igd
9.18967e-33	-0.421474	15985	1	55505647	0.034866	met-c-955	rs11591147	T	G	0.030715	Phospholipids in very small VLDL || id:met-c-955	TRUE	reported	igd
3.80996e-08	0.060997	19272	1	55520408	0.010936	met-c-955	rs553741	C	G	0.624432	Phospholipids in very small VLDL || id:met-c-955	TRUE	reported	igd
3.29003e-16	0.102929	19273	1	109818306	0.012434	met-c-955	rs629301	T	G	0.783555	Phospholipids in very small VLDL || id:met-c-955	TRUE	reported	igd
2.42996e-16	-0.301607	19266	1	56801542	0.036272	met-c-955	rs3005923	A	G	0.027565	Phospholipids in very small VLDL || id:met-c-955	TRUE	reported	igd
4.90004e-27	0.113074	19270	2	21221399	0.010356	met-c-955	rs952275	G	T	0.426607	Phospholipids in very small VLDL || id:met-c-955	TRUE	reported	igd
3.49004e-08	-0.104804	19268	2	44074000	0.018738	met-c-955	rs4953023	A	G	0.081803	Phospholipids in very small VLDL || id:met-c-955	TRUE	reported	igd
8.30998e-11	0.26975	19268	4	74813227	0.040951	met-c-955	rs182695896	C	A	0.019221	Phospholipids in very small VLDL || id:met-c-955	TRUE	reported	igd
7.00971e-13	0.078826	19268	5	74619639	0.010826	met-c-955	rs79225634	T	C	0.353218	Phospholipids in very small VLDL || id:met-c-955	TRUE	reported	igd
2.88005e-12	-0.072961	19269	8	126485337	0.010301	met-c-955	rs2980860	G	A	0.48076	Phospholipids in very small VLDL || id:met-c-955	TRUE	reported	igd
1.72001e-10	0.083153	19270	9	136155000	0.012842	met-c-955	rs635634	T	C	0.20054	Phospholipids in very small VLDL || id:met-c-955	TRUE	reported	igd
4.85959e-15	-0.097015	19269	11	116657561	0.012216	met-c-955	rs3741298	T	C	0.771465	Phospholipids in very small VLDL || id:met-c-955	TRUE	reported	igd
8.77001e-35	-0.130998	19273	15	58683366	0.010501	met-c-955	rs1532085	G	A	0.594771	Phospholipids in very small VLDL || id:met-c-955	TRUE	reported	igd
2.37001e-08	0.058777	19270	15	58646656	0.010381	met-c-955	rs2044333	A	G	0.490095	Phospholipids in very small VLDL || id:met-c-955	TRUE	reported	igd
7.26942e-39	-0.162592	19271	15	58726744	0.012297	met-c-955	rs261334	C	G	0.769329	Phospholipids in very small VLDL || id:met-c-955	TRUE	reported	igd
2.9902e-13	-0.093587	15986	16	56991363	0.01265	met-c-955	rs183130	T	C	0.283421	Phospholipids in very small VLDL || id:met-c-955	TRUE	reported	igd
2.56e-08	-0.205302	19268	17	4886829	0.036347	met-c-955	rs113531395	T	C	0.026105	Phospholipids in very small VLDL || id:met-c-955	TRUE	reported	igd
1.6e-08	-0.082655	19267	19	45441608	0.014423	met-c-955	rs8106814	C	T	0.220661	Phospholipids in very small VLDL || id:met-c-955	TRUE	reported	igd
2.45019e-48	-0.385409	15981	19	45412079	0.026019	met-c-955	rs7412	T	C	0.055504	Phospholipids in very small VLDL || id:met-c-955	TRUE	reported	igd
2.15998e-10	-0.111273	19271	19	20139234	0.017279	met-c-955	rs150617279	A	T	0.110688	Phospholipids in very small VLDL || id:met-c-955	TRUE	reported	igd
5.12035e-36	-0.220097	19273	19	11202306	0.017323	met-c-955	rs6511720	T	G	0.099907	Phospholipids in very small VLDL || id:met-c-955	TRUE	reported	igd
2.26986e-11	0.167796	19268	20	39179822	0.024739	met-c-955	rs1883711	C	G	0.05671	Phospholipids in very small VLDL || id:met-c-955	TRUE	reported	igd
2.32702e-08	0.0098	7367	1	113896872	0.0018	met-a-355	rs11802885	A	T	0.3634	Proline || id:met-a-355	TRUE	reported	igd
1.9971e-44	0.0715	7367	22	18915282	0.0051	met-a-355	rs5747934	T	C	0.0468	Proline || id:met-a-355	TRUE	reported	igd
4.15241e-59	0.0534	7367	22	18975345	0.0033	met-a-355	rs2518802	C	A	0.097	Proline || id:met-a-355	TRUE	reported	igd
6.60693e-16	-0.0148	7364	5	131590534	0.0018	met-a-479	rs7727544	T	C	0.5553	Propionylcarnitine || id:met-a-479	TRUE	reported	igd
3.1463e-14	-0.0206	7364	6	160564476	0.0027	met-a-479	rs662138	G	C	0.1701	Propionylcarnitine || id:met-a-479	TRUE	reported	igd
1.9611e-33	-0.0328	7364	10	61413353	0.0027	met-a-479	rs12356193	G	A	0.164	Propionylcarnitine || id:met-a-479	TRUE	reported	igd
6.574e-09	-0.0107	7364	18	63688253	0.0018	met-a-479	rs2715311	A	G	0.3884	Propionylcarnitine || id:met-a-479	TRUE	reported	igd
2.45527e-16	-0.0361	7354	2	211543055	0.0044	met-a-501	rs715	C	T	0.2861	Pyroglutamine* || id:met-a-501	TRUE	reported	igd
1.25112e-20	0.059	7354	3	45814094	0.0063	met-a-501	rs17279437	A	G	0.0953	Pyroglutamine* || id:met-a-501	TRUE	reported	igd
2.22792e-25	0.0374	7354	12	351467	0.0036	met-a-501	rs11613331	A	G	0.5532	Pyroglutamine* || id:met-a-501	TRUE	reported	igd
5.12094e-09	-0.0216	7354	14	85104707	0.0037	met-a-501	rs1600760	A	T	0.663	Pyroglutamine* || id:met-a-501	TRUE	reported	igd
5.47016e-16	-0.080801	22529	2	27730940	0.009967	met-c-920	rs1260326	C	T	0.638787	Pyruvate || id:met-c-920	TRUE	reported	igd
2.1301e-11	-0.153237	23561	16	69979271	0.022864	met-c-920	rs74249229	T	C	0.049594	Pyruvate || id:met-c-920	TRUE	reported	igd
2.61999e-12	0.133086	13524	11	61511498	0.018859	met-c-844	rs3741252	T	C	0.128125	Ratio of bisallylic groups to double bonds || id:met-c-844	TRUE	reported	igd
2.61999e-10	-0.120338	13520	11	61823386	0.01888	met-c-844	rs11230889	C	A	0.13909	Ratio of bisallylic groups to double bonds || id:met-c-844	TRUE	reported	igd
1e-200	-0.375763	13521	11	61543499	0.012149	met-c-844	rs174528	C	T	0.413287	Ratio of bisallylic groups to double bonds || id:met-c-844	TRUE	reported	igd
7.68953e-13	0.099333	13517	16	15172118	0.013743	met-c-844	rs11644601	C	T	0.277297	Ratio of bisallylic groups to double bonds || id:met-c-844	TRUE	reported	igd
4.03999e-08	0.070956	13171	2	27730940	0.012833	met-c-845	rs1260326	C	T	0.636873	Ratio of bisallylic groups to total fatty acids || id:met-c-845	TRUE	reported	igd
1.7e-08	0.163872	13166	11	62188072	0.028845	met-c-845	rs41501646	G	A	0.053471	Ratio of bisallylic groups to total fatty acids || id:met-c-845	TRUE	reported	igd
3.11997e-10	0.121321	13168	11	61511498	0.019141	met-c-845	rs3741252	T	C	0.127823	Ratio of bisallylic groups to total fatty acids || id:met-c-845	TRUE	reported	igd
9.30894e-14	-0.123688	13169	11	61823630	0.016482	met-c-845	rs12226389	C	T	0.186565	Ratio of bisallylic groups to total fatty acids || id:met-c-845	TRUE	reported	igd
5.49541e-179	-0.351703	13169	11	61570783	0.012247	met-c-845	rs174547	C	T	0.402613	Ratio of bisallylic groups to total fatty acids || id:met-c-845	TRUE	reported	igd
5.37032e-12	0.098011	13168	16	15174571	0.014111	met-c-845	rs4122352	A	G	0.2699	Ratio of bisallylic groups to total fatty acids || id:met-c-845	TRUE	reported	igd
7.05018e-27	-0.0188	7349	1	120209755	0.0017	met-a-464	rs1163251	C	T	0.4	Serine || id:met-a-464	TRUE	reported	igd
2.6872e-21	0.0223	7349	2	211543055	0.0024	met-a-464	rs715	C	T	0.2889	Serine || id:met-a-464	TRUE	reported	igd
1.9602e-14	0.0183	7349	7	56079094	0.0024	met-a-464	rs4947534	C	T	0.7521	Serine || id:met-a-464	TRUE	reported	igd
3.02998e-08	-0.06057	21488	1	109381904	0.010823	met-c-933	rs10449300	G	A	0.321849	Serum total cholesterol || id:met-c-933	TRUE	reported	igd
3.33964e-17	0.101805	21491	1	109818306	0.011948	met-c-933	rs629301	T	G	0.779867	Serum total cholesterol || id:met-c-933	TRUE	reported	igd
2.34002e-08	-0.060957	21490	1	55518467	0.010803	met-c-933	rs2495477	G	A	0.419384	Serum total cholesterol || id:met-c-933	TRUE	reported	igd
4.01976e-17	-0.307983	19266	1	56801542	0.036239	met-c-933	rs3005923	A	G	0.027565	Serum total cholesterol || id:met-c-933	TRUE	reported	igd
6.20012e-18	-0.348795	19270	1	55334001	0.040012	met-c-933	rs190934192	A	G	0.023981	Serum total cholesterol || id:met-c-933	TRUE	reported	igd
2.94002e-08	-0.153024	19268	1	56625395	0.027316	met-c-933	rs185415345	A	G	0.046556	Serum total cholesterol || id:met-c-933	TRUE	reported	igd
4.91021e-39	-0.460207	15985	1	55505647	0.034861	met-c-933	rs11591147	T	G	0.030715	Serum total cholesterol || id:met-c-933	TRUE	reported	igd
5.29054e-19	0.088994	21488	2	21221399	0.009891	met-c-933	rs952275	G	T	0.433101	Serum total cholesterol || id:met-c-933	TRUE	reported	igd
8.05008e-09	-0.060256	21488	2	27598097	0.010341	met-c-933	rs4665972	C	T	0.608601	Serum total cholesterol || id:met-c-933	TRUE	reported	igd
1.24e-08	-0.106871	21486	2	44055922	0.018578	met-c-933	rs111617668	T	C	0.080121	Serum total cholesterol || id:met-c-933	TRUE	reported	igd
7.22936e-14	0.257328	19266	4	73406173	0.034035	met-c-933	rs144064722	G	A	0.025283	Serum total cholesterol || id:met-c-933	TRUE	reported	igd
7.93963e-13	0.295879	19268	4	74813227	0.04089	met-c-933	rs182695896	C	A	0.019221	Serum total cholesterol || id:met-c-933	TRUE	reported	igd
3.33964e-15	0.083426	21486	5	74619639	0.010483	met-c-933	rs79225634	T	C	0.337384	Serum total cholesterol || id:met-c-933	TRUE	reported	igd
3.27002e-10	-0.062495	21490	8	126478350	0.009841	met-c-933	rs2980853	C	A	0.486961	Serum total cholesterol || id:met-c-933	TRUE	reported	igd
1.33015e-14	-0.091918	21487	11	116657561	0.011811	met-c-933	rs3741298	T	C	0.778018	Serum total cholesterol || id:met-c-933	TRUE	reported	igd
3.66016e-20	-0.110891	21489	15	58726744	0.011934	met-c-933	rs261334	C	G	0.775119	Serum total cholesterol || id:met-c-933	TRUE	reported	igd
2.6903e-14	-0.07682	21491	15	58683366	0.009989	met-c-933	rs1532085	G	A	0.598451	Serum total cholesterol || id:met-c-933	TRUE	reported	igd
1.93999e-58	-0.411624	18199	19	45412079	0.025288	met-c-933	rs7412	T	C	0.056099	Serum total cholesterol || id:met-c-933	TRUE	reported	igd
1.01e-08	-0.14729	19268	19	11330942	0.025444	met-c-933	rs17699030	G	A	0.04575	Serum total cholesterol || id:met-c-933	TRUE	reported	igd
1.07994e-31	-0.200605	21487	19	11191677	0.016953	met-c-933	rs10402112	A	T	0.101076	Serum total cholesterol || id:met-c-933	TRUE	reported	igd
2.95999e-09	-0.12612	21488	19	19366632	0.021037	met-c-933	rs72999033	T	C	0.059314	Serum total cholesterol || id:met-c-933	TRUE	reported	igd
1.63001e-08	-0.060409	21488	19	45190766	0.010588	met-c-933	rs2965149	C	T	0.374309	Serum total cholesterol || id:met-c-933	TRUE	reported	igd
4.41998e-08	0.135773	19267	20	39142516	0.024555	met-c-933	rs2207132	A	G	0.059698	Serum total cholesterol || id:met-c-933	TRUE	reported	igd
3.40017e-17	0.095641	21539	1	62960250	0.011213	met-c-934	rs1168041	C	T	0.722006	Serum total triglycerides || id:met-c-934	TRUE	reported	igd
9.41022e-18	-0.09141	21538	2	21142994	0.010531	met-c-934	rs4296389	T	C	0.313109	Serum total triglycerides || id:met-c-934	TRUE	reported	igd
1e-24	-0.105996	21545	2	27730940	0.010208	met-c-934	rs1260326	C	T	0.638905	Serum total triglycerides || id:met-c-934	TRUE	reported	igd
6.64003e-09	-0.09456	19267	6	43756169	0.016117	met-c-934	rs9472125	T	C	0.166579	Serum total triglycerides || id:met-c-934	TRUE	reported	igd
7.07946e-14	-0.098912	21539	7	73016181	0.013061	met-c-934	rs34346326	C	T	0.173134	Serum total triglycerides || id:met-c-934	TRUE	reported	igd
6.90081e-22	-0.162057	21541	8	19912370	0.016663	met-c-934	rs115849089	A	G	0.107383	Serum total triglycerides || id:met-c-934	TRUE	reported	igd
7.06968e-14	-0.074396	21544	8	126478350	0.009824	met-c-934	rs2980853	C	A	0.487034	Serum total triglycerides || id:met-c-934	TRUE	reported	igd
6.00067e-61	-0.232689	21543	11	116648917	0.013971	met-c-934	rs964184	C	G	0.861753	Serum total triglycerides || id:met-c-934	TRUE	reported	igd
4.48952e-12	-0.081525	21543	16	56993886	0.011645	met-c-934	rs821840	G	A	0.263438	Serum total triglycerides || id:met-c-934	TRUE	reported	igd
1.01e-08	-0.188801	19268	19	19396616	0.032582	met-c-934	rs188247550	T	C	0.034427	Serum total triglycerides || id:met-c-934	TRUE	reported	igd
1.90985e-15	-0.168871	21542	19	19366632	0.021006	met-c-934	rs72999033	T	C	0.059274	Serum total triglycerides || id:met-c-934	TRUE	reported	igd
5.86949e-18	0.117062	21539	19	45411941	0.013402	met-c-934	rs429358	C	T	0.169984	Serum total triglycerides || id:met-c-934	TRUE	reported	igd
1.72385e-28	-0.026222	312215	1	214359057	0.0023681	ukb-d-30830_irnt	rs2196944	G	C	0.64171	SHBG || id:ukb-d-30830_irnt	TRUE	reported	igd
1.20088e-26	0.024224	312215	1	154599778	0.0022669	ukb-d-30830_irnt	rs35504625	G	C	0.47837	SHBG || id:ukb-d-30830_irnt	TRUE	reported	igd
2.93359e-24	0.025162	312215	1	220970028	0.0024759	ukb-d-30830_irnt	rs2642438	G	A	0.70262	SHBG || id:ukb-d-30830_irnt	TRUE	reported	igd
6.18159e-13	0.016451	312215	1	51062976	0.0022859	ukb-d-30830_irnt	rs3850873	G	A	0.43314	SHBG || id:ukb-d-30830_irnt	TRUE	reported	igd
2.4485e-12	-0.015917	312215	1	171106709	0.0022717	ukb-d-30830_irnt	rs2281003	C	T	0.46856	SHBG || id:ukb-d-30830_irnt	TRUE	reported	igd
1.88109e-09	0.014987	312215	1	23824647	0.0024946	ukb-d-30830_irnt	rs71514237	T	G	0.69413	SHBG || id:ukb-d-30830_irnt	TRUE	reported	igd
2.84689e-09	0.013994	312215	1	2444414	0.0023557	ukb-d-30830_irnt	rs7535528	A	G	0.37201	SHBG || id:ukb-d-30830_irnt	TRUE	reported	igd
2.07248e-08	0.023879	312215	1	39345358	0.0042596	ukb-d-30830_irnt	rs6703810	C	T	0.077415	SHBG || id:ukb-d-30830_irnt	TRUE	reported	igd
4.11169e-08	-0.013771	312215	1	91569329	0.0025101	ukb-d-30830_irnt	rs164895	A	T	0.71256	SHBG || id:ukb-d-30830_irnt	TRUE	reported	igd
1.35957e-18	-0.027189	312215	1	197126649	0.0030892	ukb-d-30830_irnt	rs4639796	A	G	0.1599	SHBG || id:ukb-d-30830_irnt	TRUE	reported	igd
6.78891e-11	-0.059344	312215	1	184865132	0.0090942	ukb-d-30830_irnt	rs115276619	A	T	0.016836	SHBG || id:ukb-d-30830_irnt	TRUE	reported	igd
1.43721e-10	0.016065	312215	1	219762581	0.0025053	ukb-d-30830_irnt	rs2494196	A	C	0.28731	SHBG || id:ukb-d-30830_irnt	TRUE	reported	igd
2.65491e-09	0.013989	312215	1	226426337	0.0023504	ukb-d-30830_irnt	rs1870927	A	T	0.62115	SHBG || id:ukb-d-30830_irnt	TRUE	reported	igd
1.06782e-99	-0.15965	312215	1	27021913	0.0075298	ukb-d-30830_irnt	rs114165349	C	G	0.023464	SHBG || id:ukb-d-30830_irnt	TRUE	reported	igd
8.28705e-16	-0.024773	312215	1	150958836	0.0030772	ukb-d-30830_irnt	rs267733	G	A	0.16123	SHBG || id:ukb-d-30830_irnt	TRUE	reported	igd
1.22152e-15	-0.023574	312215	1	110230138	0.0029457	ukb-d-30830_irnt	rs28549287	A	G	0.77402	SHBG || id:ukb-d-30830_irnt	TRUE	reported	igd
5.24204e-15	0.021785	312215	1	93017159	0.0027854	ukb-d-30830_irnt	rs6603985	T	A	0.79254	SHBG || id:ukb-d-30830_irnt	TRUE	reported	igd
9.91517e-11	-0.017351	312215	1	11160674	0.0026824	ukb-d-30830_irnt	rs2791644	T	C	0.7668	SHBG || id:ukb-d-30830_irnt	TRUE	reported	igd
2.67055e-74	-0.04372	312215	1	107592959	0.0023968	ukb-d-30830_irnt	rs1762509	G	A	0.65548	SHBG || id:ukb-d-30830_irnt	TRUE	reported	igd
1.01111e-24	0.023547	312215	1	16505320	0.0022937	ukb-d-30830_irnt	rs1497406	G	A	0.58013	SHBG || id:ukb-d-30830_irnt	TRUE	reported	igd
8.76193e-19	0.037789	312215	1	61684288	0.0042697	ukb-d-30830_irnt	rs9970140	G	A	0.076607	SHBG || id:ukb-d-30830_irnt	TRUE	reported	igd
1.92619e-12	0.028385	312215	1	235467607	0.0040319	ukb-d-30830_irnt	rs144647926	A	G	0.087214	SHBG || id:ukb-d-30830_irnt	TRUE	reported	igd
4.57931e-09	0.024357	312215	1	9993359	0.0041551	ukb-d-30830_irnt	rs182698541	C	T	0.081557	SHBG || id:ukb-d-30830_irnt	TRUE	reported	igd
1.60709e-08	-0.015749	312215	1	26789813	0.0027875	ukb-d-30830_irnt	rs6675469	A	G	0.20847	SHBG || id:ukb-d-30830_irnt	TRUE	reported	igd
5.43501e-24	-0.027027	312215	1	40041371	0.0026753	ukb-d-30830_irnt	rs79094524	GA	G	0.23587	SHBG || id:ukb-d-30830_irnt	TRUE	reported	igd
1.80842e-14	-0.017509	312215	1	25788425	0.0022845	ukb-d-30830_irnt	rs35346083	A	C	0.44273	SHBG || id:ukb-d-30830_irnt	TRUE	reported	igd
7.74819e-11	0.022324	312215	1	23732762	0.0034314	ukb-d-30830_irnt	rs10753556	G	A	0.87532	SHBG || id:ukb-d-30830_irnt	TRUE	reported	igd
1.2434e-09	-0.013809	312215	1	93758450	0.0022732	ukb-d-30830_irnt	rs4847406	T	C	0.502	SHBG || id:ukb-d-30830_irnt	TRUE	reported	igd
1.88252e-09	-0.020733	312215	1	205162434	0.0034511	ukb-d-30830_irnt	rs7536494	G	C	0.87729	SHBG || id:ukb-d-30830_irnt	TRUE	reported	igd
2.12912e-33	-0.028545	312215	2	227095159	0.0023701	ukb-d-30830_irnt	rs2138161	C	T	0.64756	SHBG || id:ukb-d-30830_irnt	TRUE	reported	igd
9.23634e-16	-0.018891	312215	2	191588979	0.0023505	ukb-d-30830_irnt	rs10191389	C	G	0.37556	SHBG || id:ukb-d-30830_irnt	TRUE	reported	igd
9.43844e-12	-0.032513	312215	2	111881810	0.0047707	ukb-d-30830_irnt	rs72948328	T	C	0.060378	SHBG || id:ukb-d-30830_irnt	TRUE	reported	igd
1.4002e-10	0.014829	312215	2	65644561	0.0023112	ukb-d-30830_irnt	rs7557569	C	T	0.40909	SHBG || id:ukb-d-30830_irnt	TRUE	reported	igd
2.64028e-08	-0.051418	312215	2	220081416	0.0092413	ukb-d-30830_irnt	rs57467915	A	G	0.015209	SHBG || id:ukb-d-30830_irnt	TRUE	reported	igd
8.04267e-29	0.0257	312215	2	165508389	0.0023069	ukb-d-30830_irnt	rs10184004	T	C	0.40729	SHBG || id:ukb-d-30830_irnt	TRUE	reported	igd
7.4817e-199	0.069696	312215	2	27730940	0.0023149	ukb-d-30830_irnt	rs1260326	C	T	0.60696	SHBG || id:ukb-d-30830_irnt	TRUE	reported	igd
5.1892e-17	-0.065884	312215	2	42510018	0.0078594	ukb-d-30830_irnt	rs6736913	G	A	0.978824	SHBG || id:ukb-d-30830_irnt	TRUE	reported	igd
3.14847e-67	-0.044747	312215	2	64909166	0.0025825	ukb-d-30830_irnt	rs2160348	C	T	0.73648	SHBG || id:ukb-d-30830_irnt	TRUE	reported	igd
3.58922e-09	0.015727	312215	2	112263087	0.0026646	ukb-d-30830_irnt	rs1375045	A	G	0.24436	SHBG || id:ukb-d-30830_irnt	TRUE	reported	igd
2.80498e-08	-0.012916	312215	2	27363063	0.0023258	ukb-d-30830_irnt	rs71401561	CT	C	0.479	SHBG || id:ukb-d-30830_irnt	TRUE	reported	igd
9.2683e-22	-0.043925	312215	2	70537173	0.0045825	ukb-d-30830_irnt	rs6758199	T	C	0.066411	SHBG || id:ukb-d-30830_irnt	TRUE	reported	igd
6.86436e-15	0.022789	312215	2	208465544	0.0029264	ukb-d-30830_irnt	rs13029936	T	C	0.18316	SHBG || id:ukb-d-30830_irnt	TRUE	reported	igd
4.11908e-12	-0.016064	312215	2	70441775	0.0023169	ukb-d-30830_irnt	rs2305144	C	A	0.40514	SHBG || id:ukb-d-30830_irnt	TRUE	reported	igd
1.717e-09	-0.0274	312215	2	234613877	0.0045494	ukb-d-30830_irnt	rs77358763	C	T	0.067095	SHBG || id:ukb-d-30830_irnt	TRUE	reported	igd
1.7049e-08	-0.019996	312215	2	178091822	0.0035456	ukb-d-30830_irnt	rs13035806	A	G	0.11567	SHBG || id:ukb-d-30830_irnt	TRUE	reported	igd
7.15319e-22	-0.065713	312215	3	172294500	0.0068364	ukb-d-30830_irnt	rs79287178	A	G	0.031287	SHBG || id:ukb-d-30830_irnt	TRUE	reported	igd
3.66033e-08	0.014967	312215	3	129739633	0.002718	ukb-d-30830_irnt	rs2953782	C	T	0.7729	SHBG || id:ukb-d-30830_irnt	TRUE	reported	igd
2.48599e-31	0.029493	312215	3	24520283	0.0025328	ukb-d-30830_irnt	rs6792725	G	A	0.6936	SHBG || id:ukb-d-30830_irnt	TRUE	reported	igd
1.29539e-26	0.024556	312215	3	12377344	0.0022996	ukb-d-30830_irnt	rs4518111	C	A	0.56492	SHBG || id:ukb-d-30830_irnt	TRUE	reported	igd
2.76249e-24	-0.024603	312215	3	49745941	0.0024196	ukb-d-30830_irnt	rs34261514	AC	A	0.32453	SHBG || id:ukb-d-30830_irnt	TRUE	reported	igd
1.0292e-11	-0.015565	312215	3	185371172	0.002288	ukb-d-30830_irnt	rs57158761	G	A	0.43646	SHBG || id:ukb-d-30830_irnt	TRUE	reported	igd
3.11021e-10	0.015183	312215	3	105490068	0.0024126	ukb-d-30830_irnt	rs7615115	T	G	0.66704	SHBG || id:ukb-d-30830_irnt	TRUE	reported	igd
3.56369e-10	0.015966	312215	3	196190893	0.0025455	ukb-d-30830_irnt	rs13094241	G	T	0.7286	SHBG || id:ukb-d-30830_irnt	TRUE	reported	igd
1.08893e-118	-0.062603	312215	3	135932359	0.0027016	ukb-d-30830_irnt	rs687339	T	C	0.77192	SHBG || id:ukb-d-30830_irnt	TRUE	reported	igd
2.09267e-16	0.022535	312215	3	135742057	0.0027425	ukb-d-30830_irnt	rs113986045	GTGTTTTGTTT	G	0.2237	SHBG || id:ukb-d-30830_irnt	TRUE	reported	igd
1.68112e-11	-0.030155	312215	3	150097635	0.0044797	ukb-d-30830_irnt	rs9844972	C	G	0.071328	SHBG || id:ukb-d-30830_irnt	TRUE	reported	igd
1.74663e-67	-0.039709	312215	4	88203828	0.0022872	ukb-d-30830_irnt	rs13150068	G	A	0.43754	SHBG || id:ukb-d-30830_irnt	TRUE	reported	igd
1.64778e-23	-0.024652	312215	4	100052733	0.0024669	ukb-d-30830_irnt	rs1126670	A	C	0.69823	SHBG || id:ukb-d-30830_irnt	TRUE	reported	igd
2.00817e-11	0.02858	312215	4	171180561	0.004262	ukb-d-30830_irnt	rs17547712	A	G	0.077826	SHBG || id:ukb-d-30830_irnt	TRUE	reported	igd
1.0604e-10	0.01569	312215	4	157650930	0.0024294	ukb-d-30830_irnt	rs4691375	G	A	0.31965	SHBG || id:ukb-d-30830_irnt	TRUE	reported	igd
2.00798e-08	0.012922	312215	4	52927113	0.0023028	ukb-d-30830_irnt	rs999634	A	C	0.57811	SHBG || id:ukb-d-30830_irnt	TRUE	reported	igd
2.56212e-82	-0.045201	312215	4	3443931	0.0023512	ukb-d-30830_irnt	rs13108218	G	A	0.61826	SHBG || id:ukb-d-30830_irnt	TRUE	reported	igd
9.78814e-13	-0.051666	312215	4	144359490	0.0072424	ukb-d-30830_irnt	rs28925904	T	C	0.025109	SHBG || id:ukb-d-30830_irnt	TRUE	reported	igd
1.99067e-21	-0.024792	312215	4	148981496	0.002608	ukb-d-30830_irnt	rs10027275	C	G	0.74183	SHBG || id:ukb-d-30830_irnt	TRUE	reported	igd
2.68534e-12	0.035399	312215	4	110017182	0.0050616	ukb-d-30830_irnt	rs11736110	T	C	0.052981	SHBG || id:ukb-d-30830_irnt	TRUE	reported	igd
8.16394e-09	0.017881	312215	4	86830058	0.0031015	ukb-d-30830_irnt	rs17011177	T	G	0.15894	SHBG || id:ukb-d-30830_irnt	TRUE	reported	igd
4.94311e-31	0.026315	312215	4	69538180	0.0022713	ukb-d-30830_irnt	rs7696472	A	G	0.47502	SHBG || id:ukb-d-30830_irnt	TRUE	reported	igd
1.97834e-26	0.038807	312215	4	159834474	0.0036476	ukb-d-30830_irnt	rs78890745	A	G	0.10945	SHBG || id:ukb-d-30830_irnt	TRUE	reported	igd
2.83204e-23	0.023221	312215	4	77197651	0.0023363	ukb-d-30830_irnt	rs28507491	A	G	0.37667	SHBG || id:ukb-d-30830_irnt	TRUE	reported	igd
3.22478e-11	-0.017073	312215	4	18025484	0.0025727	ukb-d-30830_irnt	rs2011603	A	G	0.73732	SHBG || id:ukb-d-30830_irnt	TRUE	reported	igd
2.51281e-08	-0.020565	312215	4	969111	0.0036905	ukb-d-30830_irnt	rs62294491	T	C	0.10534	SHBG || id:ukb-d-30830_irnt	TRUE	reported	igd
2.28402e-36	0.030965	312215	4	69325415	0.0024585	ukb-d-30830_irnt	rs34168560	G	C	0.32466	SHBG || id:ukb-d-30830_irnt	TRUE	reported	igd
1.30557e-11	0.016514	312215	4	23898430	0.0024399	ukb-d-30830_irnt	rs4568225	T	C	0.31417	SHBG || id:ukb-d-30830_irnt	TRUE	reported	igd
1.9403e-10	0.041527	312215	4	3001689	0.006523	ukb-d-30830_irnt	rs56257546	C	G	0.032398	SHBG || id:ukb-d-30830_irnt	TRUE	reported	igd
5.17607e-13	0.01649	312215	5	137802404	0.0022837	ukb-d-30830_irnt	rs11743810	T	C	0.55975	SHBG || id:ukb-d-30830_irnt	TRUE	reported	igd
2.65216e-18	-0.031311	312215	5	53298716	0.0035882	ukb-d-30830_irnt	rs79760705	T	G	0.11299	SHBG || id:ukb-d-30830_irnt	TRUE	reported	igd
7.41822e-15	0.020469	312215	5	127367998	0.0026319	ukb-d-30830_irnt	rs6860245	C	G	0.24838	SHBG || id:ukb-d-30830_irnt	TRUE	reported	igd
1.96653e-12	-0.026793	312215	5	55876283	0.0038073	ukb-d-30830_irnt	rs11948950	A	G	0.10508	SHBG || id:ukb-d-30830_irnt	TRUE	reported	igd
4.44682e-09	0.013404	312215	5	72910810	0.0022847	ukb-d-30830_irnt	rs1981811	A	G	0.44952	SHBG || id:ukb-d-30830_irnt	TRUE	reported	igd
9.90604e-38	-0.035978	312215	5	55804552	0.0028018	ukb-d-30830_irnt	rs40270	C	A	0.77306	SHBG || id:ukb-d-30830_irnt	TRUE	reported	igd
1.85392e-09	-0.015564	312215	5	1279790	0.0025895	ukb-d-30830_irnt	rs10069690	T	C	0.25773	SHBG || id:ukb-d-30830_irnt	TRUE	reported	igd
2.60777e-08	-0.013081	312215	5	75038901	0.0023502	ukb-d-30830_irnt	rs258495	A	T	0.6253	SHBG || id:ukb-d-30830_irnt	TRUE	reported	igd
9.3476e-12	-0.018455	312215	5	158020425	0.0027074	ukb-d-30830_irnt	rs1651274	G	A	0.23156	SHBG || id:ukb-d-30830_irnt	TRUE	reported	igd
3.46849e-09	-0.013589	312215	5	133864599	0.0023002	ukb-d-30830_irnt	rs329122	A	G	0.41897	SHBG || id:ukb-d-30830_irnt	TRUE	reported	igd
3.48257e-21	-0.030135	312215	6	31723389	0.0031896	ukb-d-30830_irnt	rs3130487	T	C	0.85153	SHBG || id:ukb-d-30830_irnt	TRUE	reported	igd
8.09282e-14	-0.018089	312215	6	130386971	0.0024218	ukb-d-30830_irnt	rs9375703	G	T	0.67427	SHBG || id:ukb-d-30830_irnt	TRUE	reported	igd
1.26503e-12	-0.016144	312215	6	43757896	0.0022743	ukb-d-30830_irnt	rs998584	A	C	0.48173	SHBG || id:ukb-d-30830_irnt	TRUE	reported	igd
1.89758e-28	-0.028872	312215	6	41703041	0.0026095	ukb-d-30830_irnt	rs6939861	A	G	0.2621	SHBG || id:ukb-d-30830_irnt	TRUE	reported	igd
2.89334e-15	0.02018	312215	6	25873184	0.0025557	ukb-d-30830_irnt	rs1408270	G	A	0.26866	SHBG || id:ukb-d-30830_irnt	TRUE	reported	igd
3.37598e-09	0.019787	312215	6	164133001	0.0033468	ukb-d-30830_irnt	rs4709746	T	C	0.13405	SHBG || id:ukb-d-30830_irnt	TRUE	reported	igd
2.6996e-46	0.032468	312215	6	160769811	0.0022725	ukb-d-30830_irnt	rs668871	T	C	0.46833	SHBG || id:ukb-d-30830_irnt	TRUE	reported	igd
1.60361e-19	-0.033019	312215	6	7231843	0.0036533	ukb-d-30830_irnt	rs9379084	A	G	0.11542	SHBG || id:ukb-d-30830_irnt	TRUE	reported	igd
1.03889e-09	-0.01776	312215	6	108944165	0.0029097	ukb-d-30830_irnt	rs3813498	T	C	0.81276	SHBG || id:ukb-d-30830_irnt	TRUE	reported	igd
2.0173e-08	0.015196	312215	6	52247638	0.0027083	ukb-d-30830_irnt	rs9349624	G	A	0.22943	SHBG || id:ukb-d-30830_irnt	TRUE	reported	igd
3.35583e-12	-0.041648	312215	6	34243641	0.005982	ukb-d-30830_irnt	rs35694679	ACTCT	A	0.961696	SHBG || id:ukb-d-30830_irnt	TRUE	reported	igd
3.94457e-125	0.06932	312215	7	97920623	0.0029122	ukb-d-30830_irnt	rs7015	G	A	0.81433	SHBG || id:ukb-d-30830_irnt	TRUE	reported	igd
5.00841e-28	0.03151	312215	7	100516003	0.0028706	ukb-d-30830_irnt	rs10278546	C	A	0.19484	SHBG || id:ukb-d-30830_irnt	TRUE	reported	igd
9.45802e-19	0.031924	312215	7	150498245	0.0036105	ukb-d-30830_irnt	rs114949263	C	T	0.11151	SHBG || id:ukb-d-30830_irnt	TRUE	reported	igd
1.72108e-15	-0.018697	312215	7	1903100	0.0023488	ukb-d-30830_irnt	rs4610628	T	C	0.37328	SHBG || id:ukb-d-30830_irnt	TRUE	reported	igd
2.37465e-14	0.017299	312215	7	28198677	0.0022675	ukb-d-30830_irnt	rs1708302	T	C	0.50083	SHBG || id:ukb-d-30830_irnt	TRUE	reported	igd
4.80784e-09	0.014893	312215	7	77128987	0.0025441	ukb-d-30830_irnt	rs58429317	A	G	0.27762	SHBG || id:ukb-d-30830_irnt	TRUE	reported	igd
6.23591e-14	0.017442	312215	7	129663496	0.0023246	ukb-d-30830_irnt	rs11556924	T	C	0.38982	SHBG || id:ukb-d-30830_irnt	TRUE	reported	igd
1.8791e-10	0.014941	312215	7	101906354	0.0023451	ukb-d-30830_irnt	rs10245356	T	C	0.61943	SHBG || id:ukb-d-30830_irnt	TRUE	reported	igd
1.90849e-09	0.013759	312215	7	150491084	0.0022911	ukb-d-30830_irnt	rs3173833	G	T	0.57294	SHBG || id:ukb-d-30830_irnt	TRUE	reported	igd
1.48481e-08	0.034802	312215	7	86989355	0.006145	ukb-d-30830_irnt	rs112100676	T	A	0.036118	SHBG || id:ukb-d-30830_irnt	TRUE	reported	igd
3.7145e-14	-0.019527	312215	7	81564122	0.0025792	ukb-d-30830_irnt	rs1229492	C	T	0.73296	SHBG || id:ukb-d-30830_irnt	TRUE	reported	igd
3.14123e-09	0.01462	312215	7	46265136	0.0024678	ukb-d-30830_irnt	rs1352084	C	A	0.69861	SHBG || id:ukb-d-30830_irnt	TRUE	reported	igd
1.0349e-16	0.020539	312215	7	130585553	0.0024743	ukb-d-30830_irnt	rs157935	G	T	0.30334	SHBG || id:ukb-d-30830_irnt	TRUE	reported	igd
3.79228e-13	0.033102	312215	7	99208899	0.0045575	ukb-d-30830_irnt	rs10238028	G	A	0.066674	SHBG || id:ukb-d-30830_irnt	TRUE	reported	igd
4.80895e-08	-0.014276	312215	7	44255643	0.0026154	ukb-d-30830_irnt	rs878521	A	G	0.2543	SHBG || id:ukb-d-30830_irnt	TRUE	reported	igd
1.10027e-30	0.053096	312215	8	81473835	0.0046103	ukb-d-30830_irnt	rs117921873	G	A	0.066468	SHBG || id:ukb-d-30830_irnt	TRUE	reported	igd
9.03025e-19	0.021086	312215	8	42332640	0.0023834	ukb-d-30830_irnt	rs77258375	CT	C	0.36033	SHBG || id:ukb-d-30830_irnt	TRUE	reported	igd
1.2735e-17	-0.019437	312215	8	145677011	0.0022743	ukb-d-30830_irnt	rs2721195	C	T	0.5264	SHBG || id:ukb-d-30830_irnt	TRUE	reported	igd
9.30251e-17	0.027229	312215	8	81340551	0.0032751	ukb-d-30830_irnt	rs371744786	CTT	C	0.15003	SHBG || id:ukb-d-30830_irnt	TRUE	reported	igd
9.3994e-16	-0.018673	312215	8	116960729	0.002324	ukb-d-30830_irnt	rs7828742	G	A	0.5982	SHBG || id:ukb-d-30830_irnt	TRUE	reported	igd
8.41318e-10	-0.014127	312215	8	23414743	0.0023019	ukb-d-30830_irnt	rs13254494	T	C	0.57853	SHBG || id:ukb-d-30830_irnt	TRUE	reported	igd
3.8909e-08	-0.013415	312215	8	12623287	0.0024409	ukb-d-30830_irnt	rs76120024	GT	G	0.33356	SHBG || id:ukb-d-30830_irnt	TRUE	reported	igd
2.40492e-25	0.040812	312215	8	9183358	0.0039228	ukb-d-30830_irnt	rs9987289	G	A	0.908201	SHBG || id:ukb-d-30830_irnt	TRUE	reported	igd
3.38532e-23	0.023804	312215	8	59392324	0.0023993	ukb-d-30830_irnt	rs9297994	A	G	0.66447	SHBG || id:ukb-d-30830_irnt	TRUE	reported	igd
6.25317e-13	-0.03446	312215	8	81061523	0.0047893	ukb-d-30830_irnt	rs117734486	T	C	0.06155	SHBG || id:ukb-d-30830_irnt	TRUE	reported	igd
6.42836e-12	0.037321	312215	8	81870786	0.0054324	ukb-d-30830_irnt	rs113976091	G	A	0.045441	SHBG || id:ukb-d-30830_irnt	TRUE	reported	igd
4.66445e-52	0.047434	312215	8	81438093	0.0031238	ukb-d-30830_irnt	rs6998725	A	T	0.15725	SHBG || id:ukb-d-30830_irnt	TRUE	reported	igd
2.16371e-23	-0.032061	312215	9	131468740	0.003217	ukb-d-30830_irnt	rs9697210	A	G	0.14573	SHBG || id:ukb-d-30830_irnt	TRUE	reported	igd
7.69839e-18	0.019703	312215	9	139089679	0.0022899	ukb-d-30830_irnt	rs7860634	A	G	0.5743	SHBG || id:ukb-d-30830_irnt	TRUE	reported	igd
6.45357e-12	-0.022747	312215	9	6668278	0.0033113	ukb-d-30830_irnt	rs820504	A	G	0.1358	SHBG || id:ukb-d-30830_irnt	TRUE	reported	igd
8.14142e-12	0.020272	312215	9	113042911	0.0029653	ukb-d-30830_irnt	rs62580777	C	T	0.17829	SHBG || id:ukb-d-30830_irnt	TRUE	reported	igd
5.13689e-71	-0.046259	312215	9	86626769	0.0025955	ukb-d-30830_irnt	rs10868080	A	T	0.74474	SHBG || id:ukb-d-30830_irnt	TRUE	reported	igd
3.11674e-16	0.020143	312215	9	4133874	0.0024658	ukb-d-30830_irnt	rs568656	C	A	0.35131	SHBG || id:ukb-d-30830_irnt	TRUE	reported	igd
1.34307e-24	-0.028122	312215	9	137268044	0.0027467	ukb-d-30830_irnt	rs34525966	C	T	0.78019	SHBG || id:ukb-d-30830_irnt	TRUE	reported	igd
4.99574e-15	0.017858	312215	9	117146043	0.0022815	ukb-d-30830_irnt	rs7041363	G	C	0.48693	SHBG || id:ukb-d-30830_irnt	TRUE	reported	igd
1.44278e-11	-0.016702	312215	9	123409864	0.0024729	ukb-d-30830_irnt	rs10984972	C	T	0.69906	SHBG || id:ukb-d-30830_irnt	TRUE	reported	igd
1e-200	0.10802	312215	10	65118203	0.0022622	ukb-d-30830_irnt	rs10822161	A	G	0.47258	SHBG || id:ukb-d-30830_irnt	TRUE	reported	igd
2.07587e-17	-0.019561	312215	10	94823343	0.002304	ukb-d-30830_irnt	rs12263369	T	C	0.59258	SHBG || id:ukb-d-30830_irnt	TRUE	reported	igd
2.04428e-10	-0.016172	312215	10	113940329	0.0025435	ukb-d-30830_irnt	rs2792751	C	T	0.72703	SHBG || id:ukb-d-30830_irnt	TRUE	reported	igd
4.8809e-45	-0.044128	312215	10	5262267	0.0031331	ukb-d-30830_irnt	rs79717793	A	G	0.15541	SHBG || id:ukb-d-30830_irnt	TRUE	reported	igd
6.31103e-18	0.019631	312215	10	93641869	0.0022754	ukb-d-30830_irnt	rs10881987	G	A	0.53035	SHBG || id:ukb-d-30830_irnt	TRUE	reported	igd
1.12241e-10	-0.047375	312215	10	64603244	0.0073453	ukb-d-30830_irnt	rs72834770	A	T	0.024428	SHBG || id:ukb-d-30830_irnt	TRUE	reported	igd
4.35552e-08	0.012433	312215	10	104503584	0.0022705	ukb-d-30830_irnt	rs3818708	T	C	0.46607	SHBG || id:ukb-d-30830_irnt	TRUE	reported	igd
5.595e-18	0.034915	312215	10	64047444	0.0040406	ukb-d-30830_irnt	rs34736335	G	A	0.086603	SHBG || id:ukb-d-30830_irnt	TRUE	reported	igd
7.77678e-10	0.014514	312215	10	97827752	0.0023602	ukb-d-30830_irnt	rs10882714	C	T	0.36004	SHBG || id:ukb-d-30830_irnt	TRUE	reported	igd
9.42714e-09	0.013214	312215	10	13370779	0.0023017	ukb-d-30830_irnt	rs3824655	C	G	0.59019	SHBG || id:ukb-d-30830_irnt	TRUE	reported	igd
7.81448e-29	-0.031932	312215	10	81097266	0.0028656	ukb-d-30830_irnt	rs1892501	G	A	0.19393	SHBG || id:ukb-d-30830_irnt	TRUE	reported	igd
4.24717e-15	-0.017849	312215	10	63669865	0.0022744	ukb-d-30830_irnt	rs4948487	A	C	0.48136	SHBG || id:ukb-d-30830_irnt	TRUE	reported	igd
9.32395e-13	-0.024949	312215	10	122875589	0.003494	ukb-d-30830_irnt	rs2254069	A	G	0.11928	SHBG || id:ukb-d-30830_irnt	TRUE	reported	igd
5.87625e-15	-0.022651	312215	11	95311260	0.0029014	ukb-d-30830_irnt	rs12575636	G	T	0.18895	SHBG || id:ukb-d-30830_irnt	TRUE	reported	igd
3.32951e-10	0.044496	312215	11	118365210	0.0070821	ukb-d-30830_irnt	rs9332817	C	G	0.026408	SHBG || id:ukb-d-30830_irnt	TRUE	reported	igd
1.02021e-09	0.025579	312215	11	48046368	0.0041889	ukb-d-30830_irnt	rs78730126	T	C	0.083927	SHBG || id:ukb-d-30830_irnt	TRUE	reported	igd
1.3248e-08	-0.016944	312215	11	82740002	0.0029815	ukb-d-30830_irnt	rs35139828	A	G	0.17667	SHBG || id:ukb-d-30830_irnt	TRUE	reported	igd
2.94917e-19	-0.020878	312215	11	16249510	0.0023273	ukb-d-30830_irnt	rs10832570	G	A	0.38783	SHBG || id:ukb-d-30830_irnt	TRUE	reported	igd
7.24102e-34	0.032606	312215	11	69284560	0.0026875	ukb-d-30830_irnt	rs12805041	T	C	0.23061	SHBG || id:ukb-d-30830_irnt	TRUE	reported	igd
4.40656e-23	0.026704	312215	11	2179204	0.0026987	ukb-d-30830_irnt	rs3842763	T	G	0.23754	SHBG || id:ukb-d-30830_irnt	TRUE	reported	igd
1.98989e-08	0.012751	312215	11	61940106	0.0022717	ukb-d-30830_irnt	rs1675090	A	G	0.53866	SHBG || id:ukb-d-30830_irnt	TRUE	reported	igd
5.27594e-12	0.037802	312215	11	32927778	0.00548	ukb-d-30830_irnt	rs145678014	T	G	0.045056	SHBG || id:ukb-d-30830_irnt	TRUE	reported	igd
2.55211e-25	-0.025489	312215	11	13361005	0.0024513	ukb-d-30830_irnt	rs1037169	C	T	0.68812	SHBG || id:ukb-d-30830_irnt	TRUE	reported	igd
7.78216e-25	-0.024522	312215	11	61579463	0.0023828	ukb-d-30830_irnt	rs174554	G	A	0.34509	SHBG || id:ukb-d-30830_irnt	TRUE	reported	igd
1.52686e-21	-0.023842	312215	11	65473798	0.0025008	ukb-d-30830_irnt	rs10750766	A	C	0.71068	SHBG || id:ukb-d-30830_irnt	TRUE	reported	igd
1.9333e-12	0.017982	312215	11	119080037	0.0025544	ukb-d-30830_irnt	rs2155380	G	A	0.27111	SHBG || id:ukb-d-30830_irnt	TRUE	reported	igd
5.51099e-10	-0.015018	312215	11	306791	0.0024207	ukb-d-30830_irnt	rs10902121	C	T	0.33395	SHBG || id:ukb-d-30830_irnt	TRUE	reported	igd
6.7733e-54	0.069633	312215	12	111522026	0.0045041	ukb-d-30830_irnt	rs7314285	G	T	0.067926	SHBG || id:ukb-d-30830_irnt	TRUE	reported	igd
2.29351e-47	0.12575	312215	12	4384844	0.0086975	ukb-d-30830_irnt	rs76895963	G	T	0.021058	SHBG || id:ukb-d-30830_irnt	TRUE	reported	igd
5.03153e-30	-0.046561	312215	12	25408464	0.0040897	ukb-d-30830_irnt	rs12320328	G	A	0.084135	SHBG || id:ukb-d-30830_irnt	TRUE	reported	igd
7.40457e-18	0.025095	312215	12	21314736	0.002915	ukb-d-30830_irnt	rs11045806	A	G	0.18896	SHBG || id:ukb-d-30830_irnt	TRUE	reported	igd
8.11708e-12	-0.016433	312215	12	100874901	0.0024036	ukb-d-30830_irnt	rs11110390	T	C	0.33371	SHBG || id:ukb-d-30830_irnt	TRUE	reported	igd
5.45507e-34	0.032139	312215	12	57692470	0.002644	ukb-d-30830_irnt	rs12313762	T	C	0.24135	SHBG || id:ukb-d-30830_irnt	TRUE	reported	igd
7.57705e-15	-0.020815	312215	12	102835693	0.0026772	ukb-d-30830_irnt	rs10745941	T	C	0.76077	SHBG || id:ukb-d-30830_irnt	TRUE	reported	igd
9.05733e-13	-0.016487	312215	12	124515218	0.0023077	ukb-d-30830_irnt	rs1716407	A	G	0.59104	SHBG || id:ukb-d-30830_irnt	TRUE	reported	igd
9.95108e-09	0.013754	312215	12	124393697	0.0023997	ukb-d-30830_irnt	rs6488910	T	G	0.33927	SHBG || id:ukb-d-30830_irnt	TRUE	reported	igd
2.47982e-08	-0.028179	312215	12	21132187	0.0050546	ukb-d-30830_irnt	rs7306128	G	A	0.052975	SHBG || id:ukb-d-30830_irnt	TRUE	reported	igd
4.86183e-22	-0.022205	312215	12	103557947	0.0023006	ukb-d-30830_irnt	rs938434	G	A	0.54374	SHBG || id:ukb-d-30830_irnt	TRUE	reported	igd
1.81518e-09	-0.017673	312215	12	46071336	0.0029388	ukb-d-30830_irnt	rs61066360	G	A	0.18693	SHBG || id:ukb-d-30830_irnt	TRUE	reported	igd
8.60994e-75	-0.057961	312215	12	21343833	0.0031668	ukb-d-30830_irnt	rs73079476	C	A	0.15108	SHBG || id:ukb-d-30830_irnt	TRUE	reported	igd
3.08177e-47	0.033782	312215	12	121423956	0.0023398	ukb-d-30830_irnt	rs2393791	T	C	0.62314	SHBG || id:ukb-d-30830_irnt	TRUE	reported	igd
2.7874e-15	0.018671	312215	12	51258838	0.0023633	ukb-d-30830_irnt	rs61932613	T	G	0.35724	SHBG || id:ukb-d-30830_irnt	TRUE	reported	igd
2.24027e-11	0.043439	312215	12	2908330	0.0064935	ukb-d-30830_irnt	rs56196860	A	C	0.031395	SHBG || id:ukb-d-30830_irnt	TRUE	reported	igd
1.21339e-08	-0.024105	312215	12	53730160	0.0042304	ukb-d-30830_irnt	rs10876431	A	G	0.082472	SHBG || id:ukb-d-30830_irnt	TRUE	reported	igd
1.35719e-08	0.01471	312215	12	20587192	0.0025903	ukb-d-30830_irnt	rs10841521	G	A	0.268	SHBG || id:ukb-d-30830_irnt	TRUE	reported	igd
4.58036e-26	-0.11005	312215	12	101056213	0.01042	ukb-d-30830_irnt	rs141881700	A	G	0.012478	SHBG || id:ukb-d-30830_irnt	TRUE	reported	igd
1.40929e-12	0.016467	312215	13	50639586	0.0023247	ukb-d-30830_irnt	rs36179992	GTA	G	0.50991	SHBG || id:ukb-d-30830_irnt	TRUE	reported	igd
2.12149e-10	-0.015792	312215	13	51094114	0.002486	ukb-d-30830_irnt	rs9316500	G	T	0.29494	SHBG || id:ukb-d-30830_irnt	TRUE	reported	igd
5.54243e-16	0.019258	312215	13	95222890	0.0023777	ukb-d-30830_irnt	rs35678857	A	C	0.34994	SHBG || id:ukb-d-30830_irnt	TRUE	reported	igd
2.84852e-09	-0.014719	312215	13	114764535	0.0024778	ukb-d-30830_irnt	rs61968020	C	G	0.37348	SHBG || id:ukb-d-30830_irnt	TRUE	reported	igd
1.44877e-16	0.066584	312215	14	50735947	0.00806	ukb-d-30830_irnt	rs72683923	C	T	0.020188	SHBG || id:ukb-d-30830_irnt	TRUE	reported	igd
1.94223e-11	-0.016427	312215	14	25927832	0.0024479	ukb-d-30830_irnt	rs12879423	G	A	0.68064	SHBG || id:ukb-d-30830_irnt	TRUE	reported	igd
2.83139e-15	0.0189	312215	14	73011885	0.0023929	ukb-d-30830_irnt	rs2239222	G	A	0.34855	SHBG || id:ukb-d-30830_irnt	TRUE	reported	igd
5.18681e-21	0.049456	312215	14	94847262	0.0052579	ukb-d-30830_irnt	rs17580	A	T	0.048869	SHBG || id:ukb-d-30830_irnt	TRUE	reported	igd
8.50159e-53	-0.03502	312215	14	24871926	0.0022895	ukb-d-30830_irnt	rs11621792	T	C	0.45381	SHBG || id:ukb-d-30830_irnt	TRUE	reported	igd
4.2063e-18	0.024793	312215	14	23723411	0.0028584	ukb-d-30830_irnt	rs71413975	G	T	0.19424	SHBG || id:ukb-d-30830_irnt	TRUE	reported	igd
1.55955e-128	0.19408	312215	14	94844947	0.008043	ukb-d-30830_irnt	rs28929474	T	C	0.020247	SHBG || id:ukb-d-30830_irnt	TRUE	reported	igd
1.25661e-17	-0.019959	312215	14	105258892	0.0023349	ukb-d-30830_irnt	rs2494748	T	C	0.61743	SHBG || id:ukb-d-30830_irnt	TRUE	reported	igd
4.29932e-13	0.018662	312215	14	74250126	0.0025754	ukb-d-30830_irnt	rs13379043	C	T	0.27897	SHBG || id:ukb-d-30830_irnt	TRUE	reported	igd
2.00956e-19	0.020627	312215	15	63792486	0.0022885	ukb-d-30830_irnt	rs17184382	C	A	0.42691	SHBG || id:ukb-d-30830_irnt	TRUE	reported	igd
4.67262e-10	-0.016049	312215	15	35185603	0.0025761	ukb-d-30830_irnt	rs4924339	G	A	0.72876	SHBG || id:ukb-d-30830_irnt	TRUE	reported	igd
5.65327e-68	-0.17041	312215	15	53739426	0.009779	ukb-d-30830_irnt	rs79391862	C	A	0.014044	SHBG || id:ukb-d-30830_irnt	TRUE	reported	igd
9.64717e-53	-0.11092	312215	15	44027885	0.0072554	ukb-d-30830_irnt	rs139974673	C	T	0.025116	SHBG || id:ukb-d-30830_irnt	TRUE	reported	igd
5.24204e-43	-0.04525	312215	15	53093869	0.0032909	ukb-d-30830_irnt	rs8025155	G	C	0.13884	SHBG || id:ukb-d-30830_irnt	TRUE	reported	igd
2.70203e-10	0.01701	312215	15	36047091	0.0026935	ukb-d-30830_irnt	rs2454352	C	T	0.23892	SHBG || id:ukb-d-30830_irnt	TRUE	reported	igd
2.6565e-09	0.013579	312215	15	51054195	0.0022816	ukb-d-30830_irnt	rs12914895	G	C	0.48518	SHBG || id:ukb-d-30830_irnt	TRUE	reported	igd
7.24803e-09	0.028137	312215	15	75827909	0.0048635	ukb-d-30830_irnt	rs76126845	T	G	0.057366	SHBG || id:ukb-d-30830_irnt	TRUE	reported	igd
1.83181e-08	0.013334	312215	15	41041105	0.0023696	ukb-d-30830_irnt	rs60673924	AT	A	0.44741	SHBG || id:ukb-d-30830_irnt	TRUE	reported	igd
5.19996e-148	0.066333	312215	15	96714816	0.0025588	ukb-d-30830_irnt	rs56332871	A	C	0.27114	SHBG || id:ukb-d-30830_irnt	TRUE	reported	igd
7.27612e-16	0.05616	312215	15	96667048	0.0069624	ukb-d-30830_irnt	rs79240050	A	G	0.030389	SHBG || id:ukb-d-30830_irnt	TRUE	reported	igd
1.26357e-13	-0.017146	312215	16	53803574	0.0023138	ukb-d-30830_irnt	rs1558902	A	T	0.40159	SHBG || id:ukb-d-30830_irnt	TRUE	reported	igd
2.60441e-08	0.014369	312215	16	88511548	0.0025815	ukb-d-30830_irnt	rs55729432	G	C	0.26574	SHBG || id:ukb-d-30830_irnt	TRUE	reported	igd
3.32506e-24	-0.023431	312215	16	88068078	0.0023083	ukb-d-30830_irnt	rs56731455	AT	A	0.56882	SHBG || id:ukb-d-30830_irnt	TRUE	reported	igd
2.64259e-08	-0.012635	312215	16	58571309	0.0022709	ukb-d-30830_irnt	rs37065	G	A	0.52762	SHBG || id:ukb-d-30830_irnt	TRUE	reported	igd
2.1742e-16	0.020729	312215	16	11901557	0.0025241	ukb-d-30830_irnt	rs11075016	G	A	0.28368	SHBG || id:ukb-d-30830_irnt	TRUE	reported	igd
4.41692e-08	-0.018515	312215	16	4677604	0.0033826	ukb-d-30830_irnt	rs12921195	A	C	0.14003	SHBG || id:ukb-d-30830_irnt	TRUE	reported	igd
1.96562e-28	0.025342	312215	16	83980529	0.0022912	ukb-d-30830_irnt	rs4782568	G	C	0.45242	SHBG || id:ukb-d-30830_irnt	TRUE	reported	igd
9.9816e-19	0.021946	312215	16	15172118	0.0024838	ukb-d-30830_irnt	rs11644601	C	T	0.29804	SHBG || id:ukb-d-30830_irnt	TRUE	reported	igd
1.15489e-10	-0.017484	312215	16	28423847	0.0027127	ukb-d-30830_irnt	rs35280834	A	C	0.28802	SHBG || id:ukb-d-30830_irnt	TRUE	reported	igd
2.68287e-76	-0.078409	312215	17	7320581	0.0042404	ukb-d-30830_irnt	rs78081080	T	C	0.079992	SHBG || id:ukb-d-30830_irnt	TRUE	reported	igd
1.4243e-32	0.028005	312215	17	17988591	0.0023562	ukb-d-30830_irnt	rs12952818	A	G	0.61747	SHBG || id:ukb-d-30830_irnt	TRUE	reported	igd
8.09748e-10	-0.045938	312215	17	47293000	0.0074778	ukb-d-30830_irnt	rs148920237	T	C	0.023461	SHBG || id:ukb-d-30830_irnt	TRUE	reported	igd
4.18794e-181	0.11597	312215	17	47398246	0.0040385	ukb-d-30830_irnt	rs369322961	T	G	0.086168	SHBG || id:ukb-d-30830_irnt	TRUE	reported	igd
1.90371e-48	0.033226	312215	17	45588112	0.0022712	ukb-d-30830_irnt	rs7350906	A	G	0.51203	SHBG || id:ukb-d-30830_irnt	TRUE	reported	igd
4.05695e-32	-0.07871	312215	17	64210580	0.0066715	ukb-d-30830_irnt	rs1801689	C	A	0.029728	SHBG || id:ukb-d-30830_irnt	TRUE	reported	igd
2.01372e-30	0.026618	312215	17	29680526	0.0023217	ukb-d-30830_irnt	rs12943365	G	C	0.60849	SHBG || id:ukb-d-30830_irnt	TRUE	reported	igd
7.34514e-13	-0.016513	312215	17	79480686	0.0023021	ukb-d-30830_irnt	rs11657440	C	T	0.41862	SHBG || id:ukb-d-30830_irnt	TRUE	reported	igd
3.06126e-11	-0.015092	312215	17	65266562	0.0022715	ukb-d-30830_irnt	rs7217661	C	T	0.51977	SHBG || id:ukb-d-30830_irnt	TRUE	reported	igd
7.37174e-10	-0.024925	312215	17	40522713	0.0040475	ukb-d-30830_irnt	rs112220485	C	T	0.086854	SHBG || id:ukb-d-30830_irnt	TRUE	reported	igd
8.82612e-09	0.016025	312215	17	73799110	0.002786	ukb-d-30830_irnt	rs10401031	C	A	0.24666	SHBG || id:ukb-d-30830_irnt	TRUE	reported	igd
1e-200	0.20448	312215	17	7531965	0.0022554	ukb-d-30830_irnt	rs858519	C	T	0.55708	SHBG || id:ukb-d-30830_irnt	TRUE	reported	igd
3.10599e-23	-0.023617	312215	17	73154247	0.0023784	ukb-d-30830_irnt	rs12948480	A	G	0.65415	SHBG || id:ukb-d-30830_irnt	TRUE	reported	igd
1.40088e-13	0.069384	312215	17	47289986	0.0093806	ukb-d-30830_irnt	rs150365717	C	T	0.014963	SHBG || id:ukb-d-30830_irnt	TRUE	reported	igd
8.46837e-09	0.013523	312215	17	79989546	0.0023481	ukb-d-30830_irnt	rs190408119	T	C	0.57093	SHBG || id:ukb-d-30830_irnt	TRUE	reported	igd
1.8531e-24	0.059426	312215	17	47221643	0.0058219	ukb-d-30830_irnt	rs7220103	G	A	0.03946	SHBG || id:ukb-d-30830_irnt	TRUE	reported	igd
1e-200	0.12284	312215	17	7560835	0.0023387	ukb-d-30830_irnt	rs1050541	G	T	0.55827	SHBG || id:ukb-d-30830_irnt	TRUE	reported	igd
5.22396e-110	-0.085262	312215	17	7288085	0.0038246	ukb-d-30830_irnt	rs7223885	T	C	0.098688	SHBG || id:ukb-d-30830_irnt	TRUE	reported	igd
6.97911e-38	0.035209	312215	17	1640793	0.0027362	ukb-d-30830_irnt	rs8077638	T	C	0.21943	SHBG || id:ukb-d-30830_irnt	TRUE	reported	igd
5.27448e-09	-0.050233	312215	17	7865122	0.0086039	ukb-d-30830_irnt	rs149854886	G	C	0.018405	SHBG || id:ukb-d-30830_irnt	TRUE	reported	igd
3.86278e-14	0.018059	312215	18	55080437	0.0023869	ukb-d-30830_irnt	rs4092465	G	A	0.64909	SHBG || id:ukb-d-30830_irnt	TRUE	reported	igd
3.65393e-09	0.014435	312215	18	71945255	0.0024469	ukb-d-30830_irnt	rs7239714	A	G	0.68584	SHBG || id:ukb-d-30830_irnt	TRUE	reported	igd
8.04822e-15	-0.020814	312215	18	57829135	0.0026797	ukb-d-30830_irnt	rs6567160	C	T	0.23331	SHBG || id:ukb-d-30830_irnt	TRUE	reported	igd
7.14134e-10	-0.015019	312215	18	9094245	0.002437	ukb-d-30830_irnt	rs8087306	C	G	0.68426	SHBG || id:ukb-d-30830_irnt	TRUE	reported	igd
1.3032e-10	0.015442	312215	19	33896432	0.0024026	ukb-d-30830_irnt	rs4805881	C	A	0.66536	SHBG || id:ukb-d-30830_irnt	TRUE	reported	igd
1.58592e-10	-0.018909	312215	19	19568244	0.002956	ukb-d-30830_irnt	rs12977524	G	A	0.17964	SHBG || id:ukb-d-30830_irnt	TRUE	reported	igd
5.25993e-09	-0.037736	312215	19	35510304	0.0064629	ukb-d-30830_irnt	rs73038384	T	C	0.031573	SHBG || id:ukb-d-30830_irnt	TRUE	reported	igd
3.25597e-08	0.016311	312215	19	59023174	0.0029511	ukb-d-30830_irnt	rs35350976	G	A	0.18041	SHBG || id:ukb-d-30830_irnt	TRUE	reported	igd
3.50752e-114	0.14489	312215	19	17346854	0.006377	ukb-d-30830_irnt	rs202200760	C	G	0.038976	SHBG || id:ukb-d-30830_irnt	TRUE	reported	igd
2.07922e-34	0.036454	312215	19	35550878	0.0029797	ukb-d-30830_irnt	rs45512696	T	C	0.17586	SHBG || id:ukb-d-30830_irnt	TRUE	reported	igd
3.48177e-09	-0.014846	312215	19	47597102	0.0025132	ukb-d-30830_irnt	rs10408163	C	T	0.71559	SHBG || id:ukb-d-30830_irnt	TRUE	reported	igd
5.33089e-51	0.052479	312215	19	46385438	0.0034931	ukb-d-30830_irnt	rs34514836	C	A	0.11984	SHBG || id:ukb-d-30830_irnt	TRUE	reported	igd
4.84619e-45	0.052621	312215	19	46397978	0.003736	ukb-d-30830_irnt	rs146009456	T	TTTTC	0.10895	SHBG || id:ukb-d-30830_irnt	TRUE	reported	igd
3.20184e-34	-0.027928	312215	19	7223785	0.0022893	ukb-d-30830_irnt	rs4804414	T	C	0.42891	SHBG || id:ukb-d-30830_irnt	TRUE	reported	igd
2.4732e-10	0.014464	312215	19	7972615	0.0022854	ukb-d-30830_irnt	rs8107967	G	A	0.56806	SHBG || id:ukb-d-30830_irnt	TRUE	reported	igd
7.79292e-53	0.038307	312215	19	2796316	0.0025035	ukb-d-30830_irnt	rs2260414	A	G	0.28763	SHBG || id:ukb-d-30830_irnt	TRUE	reported	igd
1.49451e-20	-0.024147	312215	19	18237882	0.0025982	ukb-d-30830_irnt	rs273492	A	G	0.25524	SHBG || id:ukb-d-30830_irnt	TRUE	reported	igd
2.28034e-20	0.038697	312215	19	50016479	0.0041839	ukb-d-30830_irnt	rs111981233	G	T	0.079364	SHBG || id:ukb-d-30830_irnt	TRUE	reported	igd
2.19735e-16	0.022721	312215	20	39920014	0.002767	ukb-d-30830_irnt	rs6129802	T	C	0.21349	SHBG || id:ukb-d-30830_irnt	TRUE	reported	igd
3.804e-10	-0.015058	312215	20	51238004	0.0024046	ukb-d-30830_irnt	rs6063848	T	G	0.64575	SHBG || id:ukb-d-30830_irnt	TRUE	reported	igd
1.10713e-49	0.034222	312215	20	43040569	0.0023089	ukb-d-30830_irnt	rs6073431	T	C	0.5303	SHBG || id:ukb-d-30830_irnt	TRUE	reported	igd
9.50386e-14	-0.023353	312215	20	32300671	0.0031355	ukb-d-30830_irnt	rs34587839	A	G	0.15446	SHBG || id:ukb-d-30830_irnt	TRUE	reported	igd
7.65879e-10	-0.01473	312215	20	17844684	0.0023943	ukb-d-30830_irnt	rs2618566	T	G	0.66159	SHBG || id:ukb-d-30830_irnt	TRUE	reported	igd
9.37217e-09	-0.015875	312215	20	45594295	0.0027647	ukb-d-30830_irnt	rs4810580	G	T	0.21682	SHBG || id:ukb-d-30830_irnt	TRUE	reported	igd
8.32204e-10	0.02695	312215	20	49569025	0.00439	ukb-d-30830_irnt	rs55987409	T	C	0.072164	SHBG || id:ukb-d-30830_irnt	TRUE	reported	igd
1.24194e-14	-0.017636	312215	20	33081906	0.0022868	ukb-d-30830_irnt	rs6120663	A	C	0.43809	SHBG || id:ukb-d-30830_irnt	TRUE	reported	igd
1.90371e-12	0.018979	312215	20	62362850	0.0026953	ukb-d-30830_irnt	rs112756706	T	A	0.23707	SHBG || id:ukb-d-30830_irnt	TRUE	reported	igd
2.18958e-08	0.012704	312215	21	40715947	0.0022701	ukb-d-30830_irnt	rs9980890	G	A	0.46899	SHBG || id:ukb-d-30830_irnt	TRUE	reported	igd
4.67843e-26	-0.025405	312215	22	29090481	0.0024061	ukb-d-30830_irnt	rs6005837	C	G	0.66187	SHBG || id:ukb-d-30830_irnt	TRUE	reported	igd
5.51569e-28	-0.027248	312215	22	30764453	0.0024844	ukb-d-30830_irnt	rs757869	A	G	0.70465	SHBG || id:ukb-d-30830_irnt	TRUE	reported	igd
2.03892e-15	0.023479	312215	22	21940189	0.0029573	ukb-d-30830_irnt	rs4820091	G	T	0.18127	SHBG || id:ukb-d-30830_irnt	TRUE	reported	igd
3.29891e-08	-0.014551	312215	22	39129708	0.0026338	ukb-d-30830_irnt	rs138699	A	G	0.24685	SHBG || id:ukb-d-30830_irnt	TRUE	reported	igd
2.24027e-58	0.044274	312215	22	44324727	0.002748	ukb-d-30830_irnt	rs738409	G	C	0.21581	SHBG || id:ukb-d-30830_irnt	TRUE	reported	igd
4.72585e-10	0.015311	312215	22	24295496	0.0024584	ukb-d-30830_irnt	rs6003989	A	G	0.3163	SHBG || id:ukb-d-30830_irnt	TRUE	reported	igd
4.47003e-08	-0.239575	13471	1	55334001	0.043606	met-c-935	rs190934192	A	G	0.02732	Sphingomyelins || id:met-c-935	TRUE	reported	igd
3.74024e-20	-0.368426	13473	1	55505647	0.039901	met-c-935	rs11591147	T	G	0.028653	Sphingomyelins || id:met-c-935	TRUE	reported	igd
3.12997e-09	0.088624	13476	1	109818306	0.014896	met-c-935	rs629301	T	G	0.786148	Sphingomyelins || id:met-c-935	TRUE	reported	igd
2.07998e-08	0.070709	13474	2	21217490	0.012562	met-c-935	rs13392272	T	C	0.399678	Sphingomyelins || id:met-c-935	TRUE	reported	igd
1.09001e-10	-0.08122	13473	15	58687603	0.012531	met-c-935	rs174418	C	T	0.562371	Sphingomyelins || id:met-c-935	TRUE	reported	igd
3.19963e-16	0.118515	13474	15	58723675	0.014454	met-c-935	rs1800588	T	C	0.249347	Sphingomyelins || id:met-c-935	TRUE	reported	igd
1.94984e-21	-0.413162	11986	17	4667972	0.043276	met-c-935	rs75679663	A	C	0.026209	Sphingomyelins || id:met-c-935	TRUE	reported	igd
1.33999e-11	-0.142992	13471	19	11191677	0.021051	met-c-935	rs10402112	A	T	0.099868	Sphingomyelins || id:met-c-935	TRUE	reported	igd
5.75043e-13	-0.292006	13472	19	45426792	0.040351	met-c-935	rs141622900	A	G	0.034269	Sphingomyelins || id:met-c-935	TRUE	reported	igd
5.84804e-09	-0.0108	6552	1	186116797	0.0019	met-a-742	rs6703518	T	G	0.4273	Succinylcarnitine || id:met-a-742	TRUE	reported	igd
7.15319e-11	0.0224	6552	3	67416322	0.0034	met-a-742	rs17806888	C	T	0.1194	Succinylcarnitine || id:met-a-742	TRUE	reported	igd
3.79804e-08	0.011	5018	7	22451353	0.002	met-a-742	rs2686513	C	T	0.448	Succinylcarnitine || id:met-a-742	TRUE	reported	igd
1.36301e-18	0.0164	6552	9	131888116	0.0019	met-a-742	rs10988217	G	A	0.6117	Succinylcarnitine || id:met-a-742	TRUE	reported	igd
1.84714e-88	-0.0366	6552	15	63423739	0.0018	met-a-742	rs1472631	G	A	0.5081	Succinylcarnitine || id:met-a-742	TRUE	reported	igd
1.52195e-19	0.0167	6552	16	16123459	0.0018	met-a-742	rs924135	T	A	0.6172	Succinylcarnitine || id:met-a-742	TRUE	reported	igd
4.06602e-08	0.0102	6552	16	63202385	0.0018	met-a-742	rs8060756	A	G	0.3703	Succinylcarnitine || id:met-a-742	TRUE	reported	igd
6.00759e-22	-0.015552	312102	1	107605611	0.001615	ukb-d-30850_irnt	rs1730865	T	G	0.65509	Testosterone || id:ukb-d-30850_irnt	TRUE	reported	igd
1.01899e-10	0.013509	312102	1	204153450	0.0020898	ukb-d-30850_irnt	rs201416723	ATCT	A	0.18503	Testosterone || id:ukb-d-30850_irnt	TRUE	reported	igd
1.23911e-10	0.021465	312102	1	155640115	0.0033359	ukb-d-30850_irnt	rs41264945	T	C	0.055298	Testosterone || id:ukb-d-30850_irnt	TRUE	reported	igd
1.0162e-08	-0.0089579	312102	1	41453453	0.0015638	ukb-d-30850_irnt	rs4453027	T	G	0.42263	Testosterone || id:ukb-d-30850_irnt	TRUE	reported	igd
3.68299e-16	-0.013955	312102	1	179259030	0.0017125	ukb-d-30850_irnt	rs10798655	A	T	0.72619	Testosterone || id:ukb-d-30850_irnt	TRUE	reported	igd
3.0493e-11	-0.033816	312102	1	27180088	0.0050893	ukb-d-30850_irnt	rs75460349	C	A	0.023753	Testosterone || id:ukb-d-30850_irnt	TRUE	reported	igd
1.73289e-08	-0.010065	312102	1	214318000	0.0017855	ukb-d-30850_irnt	rs10779612	A	G	0.75672	Testosterone || id:ukb-d-30850_irnt	TRUE	reported	igd
2.79062e-29	0.018633	312102	1	101737743	0.0016585	ukb-d-30850_irnt	rs6684361	C	T	0.31043	Testosterone || id:ukb-d-30850_irnt	TRUE	reported	igd
2.55959e-10	-0.023327	312102	2	43718976	0.003689	ukb-d-30850_irnt	rs72790938	G	C	0.045316	Testosterone || id:ukb-d-30850_irnt	TRUE	reported	igd
7.37632e-09	0.009092	312102	2	51103718	0.0015724	ukb-d-30850_irnt	rs13000017	T	A	0.38712	Testosterone || id:ukb-d-30850_irnt	TRUE	reported	igd
8.41395e-09	0.0089543	312102	2	165513091	0.0015545	ukb-d-30850_irnt	rs10195252	C	T	0.40671	Testosterone || id:ukb-d-30850_irnt	TRUE	reported	igd
3.56369e-57	0.063214	312102	2	31989359	0.0039659	ukb-d-30850_irnt	rs113017476	A	G	0.039189	Testosterone || id:ukb-d-30850_irnt	TRUE	reported	igd
5.72532e-19	-0.025301	312102	2	234627608	0.0028435	ukb-d-30850_irnt	rs2011425	G	T	0.079206	Testosterone || id:ukb-d-30850_irnt	TRUE	reported	igd
1.49899e-14	0.011809	312102	2	111920741	0.001536	ukb-d-30850_irnt	rs3827536	T	G	0.55239	Testosterone || id:ukb-d-30850_irnt	TRUE	reported	igd
1.47571e-65	0.026713	312102	2	27730940	0.0015618	ukb-d-30850_irnt	rs1260326	C	T	0.60824	Testosterone || id:ukb-d-30850_irnt	TRUE	reported	igd
3.2107e-12	-0.011023	312102	3	195942487	0.0015819	ukb-d-30850_irnt	rs2342307	G	A	0.61577	Testosterone || id:ukb-d-30850_irnt	TRUE	reported	igd
1.84761e-08	0.0089417	312102	3	12622623	0.0015894	ukb-d-30850_irnt	rs9849171	C	G	0.35997	Testosterone || id:ukb-d-30850_irnt	TRUE	reported	igd
2.50981e-08	-0.0087867	312102	3	88062791	0.0015767	ukb-d-30850_irnt	rs4858975	T	C	0.62328	Testosterone || id:ukb-d-30850_irnt	TRUE	reported	igd
4.90196e-08	-0.0095982	312102	3	61279726	0.0017595	ukb-d-30850_irnt	rs66956368	A	T	0.29769	Testosterone || id:ukb-d-30850_irnt	TRUE	reported	igd
5.62341e-11	-0.011832	312102	3	136109512	0.0018053	ukb-d-30850_irnt	rs698270	G	A	0.76729	Testosterone || id:ukb-d-30850_irnt	TRUE	reported	igd
3.27198e-08	-0.014028	312102	3	14420880	0.0025384	ukb-d-30850_irnt	rs62231815	C	T	0.10144	Testosterone || id:ukb-d-30850_irnt	TRUE	reported	igd
4.95405e-08	-0.012364	312102	3	41105947	0.0022674	ukb-d-30850_irnt	rs73075656	T	G	0.13201	Testosterone || id:ukb-d-30850_irnt	TRUE	reported	igd
1.73488e-08	0.0090516	312102	3	138058840	0.0016058	ukb-d-30850_irnt	rs4678410	C	T	0.65452	Testosterone || id:ukb-d-30850_irnt	TRUE	reported	igd
1.81886e-13	-0.011575	312102	4	88181491	0.0015723	ukb-d-30850_irnt	rs10020067	A	C	0.38157	Testosterone || id:ukb-d-30850_irnt	TRUE	reported	igd
2.93765e-22	-0.014852	312102	4	69946004	0.0015306	ukb-d-30850_irnt	rs4632729	G	A	0.45344	Testosterone || id:ukb-d-30850_irnt	TRUE	reported	igd
5.873e-09	-0.010186	312102	4	148981406	0.00175	ukb-d-30850_irnt	rs10027182	A	G	0.74439	Testosterone || id:ukb-d-30850_irnt	TRUE	reported	igd
1.30347e-14	0.011946	312102	4	3470604	0.0015503	ukb-d-30850_irnt	rs36205397	G	A	0.42072	Testosterone || id:ukb-d-30850_irnt	TRUE	reported	igd
8.43335e-13	-0.051058	312102	4	104562071	0.0071368	ukb-d-30850_irnt	rs116646027	C	T	0.01251	Testosterone || id:ukb-d-30850_irnt	TRUE	reported	igd
3.99678e-10	0.010478	312102	4	69553294	0.0016754	ukb-d-30850_irnt	rs1377873	C	T	0.30257	Testosterone || id:ukb-d-30850_irnt	TRUE	reported	igd
3.17841e-10	-0.013362	312102	5	124205385	0.0021243	ukb-d-30850_irnt	rs12658172	C	G	0.15706	Testosterone || id:ukb-d-30850_irnt	TRUE	reported	igd
4.79767e-09	0.0089691	312102	5	137818916	0.0015321	ukb-d-30850_irnt	rs6870458	T	G	0.54896	Testosterone || id:ukb-d-30850_irnt	TRUE	reported	igd
4.19759e-13	-0.013929	312102	5	55861786	0.0019214	ukb-d-30850_irnt	rs9686661	T	C	0.19975	Testosterone || id:ukb-d-30850_irnt	TRUE	reported	igd
1.43761e-09	0.019607	312102	5	76461706	0.0032401	ukb-d-30850_irnt	rs4431325	T	C	0.05971	Testosterone || id:ukb-d-30850_irnt	TRUE	reported	igd
9.01571e-14	0.012157	312102	6	105365725	0.0016307	ukb-d-30850_irnt	rs1933801	T	C	0.67731	Testosterone || id:ukb-d-30850_irnt	TRUE	reported	igd
1.1516e-08	-0.0090648	312102	6	32612114	0.0015884	ukb-d-30850_irnt	rs9273060	G	A	0.47709	Testosterone || id:ukb-d-30850_irnt	TRUE	reported	igd
1.99205e-15	-0.022033	312102	6	32014456	0.0027741	ukb-d-30850_irnt	rs34214527	T	C	0.082477	Testosterone || id:ukb-d-30850_irnt	TRUE	reported	igd
2.57099e-15	0.012173	312102	6	43350753	0.0015388	ukb-d-30850_irnt	rs9394951	T	C	0.56843	Testosterone || id:ukb-d-30850_irnt	TRUE	reported	igd
2.37794e-19	0.016318	312102	6	119177480	0.0018141	ukb-d-30850_irnt	rs36160966	G	T	0.76973	Testosterone || id:ukb-d-30850_irnt	TRUE	reported	igd
3.21884e-14	0.013143	312102	7	97913196	0.0017317	ukb-d-30850_irnt	rs4506131	C	G	0.73715	Testosterone || id:ukb-d-30850_irnt	TRUE	reported	igd
7.10379e-09	-0.0088812	312102	7	40870935	0.0015343	ukb-d-30850_irnt	rs10279715	G	A	0.46232	Testosterone || id:ukb-d-30850_irnt	TRUE	reported	igd
4.52585e-87	-0.076881	312102	7	99332948	0.0038858	ukb-d-30850_irnt	rs45446698	G	T	0.040017	Testosterone || id:ukb-d-30850_irnt	TRUE	reported	igd
6.57204e-15	0.014711	312102	7	137797477	0.0018878	ukb-d-30850_irnt	rs1038626	T	A	0.79389	Testosterone || id:ukb-d-30850_irnt	TRUE	reported	igd
1.94312e-14	0.011726	312102	7	15031450	0.0015319	ukb-d-30850_irnt	rs10278686	T	C	0.48993	Testosterone || id:ukb-d-30850_irnt	TRUE	reported	igd
6.41653e-13	0.013509	312102	7	73042443	0.0018784	ukb-d-30850_irnt	rs6460047	C	T	0.20963	Testosterone || id:ukb-d-30850_irnt	TRUE	reported	igd
1.7002e-11	0.010329	312102	8	143998662	0.0015348	ukb-d-30850_irnt	rs13276226	A	G	0.44575	Testosterone || id:ukb-d-30850_irnt	TRUE	reported	igd
5.47734e-10	0.015797	312102	8	105966258	0.0025459	ukb-d-30850_irnt	rs35783704	A	G	0.10208	Testosterone || id:ukb-d-30850_irnt	TRUE	reported	igd
8.09786e-09	0.010017	312102	9	86528858	0.001737	ukb-d-30850_irnt	rs10125715	T	A	0.26184	Testosterone || id:ukb-d-30850_irnt	TRUE	reported	igd
1.55428e-10	0.011291	312102	9	19087429	0.0017642	ukb-d-30850_irnt	rs7860122	G	A	0.25052	Testosterone || id:ukb-d-30850_irnt	TRUE	reported	igd
1.65569e-08	-0.010806	312102	9	114807641	0.0019143	ukb-d-30850_irnt	rs7854368	G	A	0.19917	Testosterone || id:ukb-d-30850_irnt	TRUE	reported	igd
6.00482e-24	0.015713	312102	10	67245612	0.0015569	ukb-d-30850_irnt	rs140410175	AAACTAC	A	0.40905	Testosterone || id:ukb-d-30850_irnt	TRUE	reported	igd
3.39711e-08	-0.00844	312102	10	80771220	0.001529	ukb-d-30850_irnt	rs10762833	G	A	0.47789	Testosterone || id:ukb-d-30850_irnt	TRUE	reported	igd
4.42323e-08	0.008564	312102	10	5153305	0.0015647	ukb-d-30850_irnt	rs200056178	CA	C	0.58917	Testosterone || id:ukb-d-30850_irnt	TRUE	reported	igd
2.91743e-162	0.041464	312102	10	64927823	0.0015266	ukb-d-30850_irnt	rs1935	G	C	0.47355	Testosterone || id:ukb-d-30850_irnt	TRUE	reported	igd
2.04644e-24	-0.017251	312102	10	5062752	0.0016916	ukb-d-30850_irnt	rs36032941	A	C	0.29384	Testosterone || id:ukb-d-30850_irnt	TRUE	reported	igd
1.17842e-15	-0.014279	312102	10	104619292	0.0017833	ukb-d-30850_irnt	rs11441374	AC	A	0.23977	Testosterone || id:ukb-d-30850_irnt	TRUE	reported	igd
1.28331e-10	-0.013872	312102	11	29204531	0.0021576	ukb-d-30850_irnt	rs1994721	A	G	0.14772	Testosterone || id:ukb-d-30850_irnt	TRUE	reported	igd
1.66571e-14	0.011876	312102	11	122761111	0.0015475	ukb-d-30850_irnt	rs4384396	T	C	0.56797	Testosterone || id:ukb-d-30850_irnt	TRUE	reported	igd
1.0786e-10	-0.010136	312102	11	2176852	0.00157	ukb-d-30850_irnt	rs11602347	G	C	0.40814	Testosterone || id:ukb-d-30850_irnt	TRUE	reported	igd
1.88912e-08	0.008787	312102	11	16304261	0.001563	ukb-d-30850_irnt	rs10832587	T	A	0.60357	Testosterone || id:ukb-d-30850_irnt	TRUE	reported	igd
2.2347e-08	-0.021352	312102	11	118308499	0.0038177	ukb-d-30850_irnt	rs111903103	T	C	0.042851	Testosterone || id:ukb-d-30850_irnt	TRUE	reported	igd
1.19234e-13	-0.012418	312102	11	72317557	0.0016741	ukb-d-30850_irnt	rs171021	T	C	0.29612	Testosterone || id:ukb-d-30850_irnt	TRUE	reported	igd
1.0126e-09	0.019769	312102	11	62967431	0.0032367	ukb-d-30850_irnt	rs79496462	C	G	0.059122	Testosterone || id:ukb-d-30850_irnt	TRUE	reported	igd
1.70098e-09	-0.012059	312102	11	94131557	0.0020017	ukb-d-30850_irnt	rs12796488	A	C	0.17642	Testosterone || id:ukb-d-30850_irnt	TRUE	reported	igd
4.91904e-08	-0.0084547	312102	12	130952209	0.0015501	ukb-d-30850_irnt	rs6486542	T	C	0.42924	Testosterone || id:ukb-d-30850_irnt	TRUE	reported	igd
3.53509e-74	0.07991	312102	12	2908330	0.0043845	ukb-d-30850_irnt	rs56196860	A	C	0.031123	Testosterone || id:ukb-d-30850_irnt	TRUE	reported	igd
1.72425e-11	-0.010786	312102	12	51046825	0.0016032	ukb-d-30850_irnt	rs2684898	T	C	0.34518	Testosterone || id:ukb-d-30850_irnt	TRUE	reported	igd
1.06292e-26	0.016787	312102	13	22318506	0.0015693	ukb-d-30850_irnt	rs629042	C	G	0.60804	Testosterone || id:ukb-d-30850_irnt	TRUE	reported	igd
1.23652e-23	0.054509	312102	14	94844947	0.0054393	ukb-d-30850_irnt	rs28929474	T	C	0.020102	Testosterone || id:ukb-d-30850_irnt	TRUE	reported	igd
1.90708e-09	-0.010322	312102	14	100826435	0.0017186	ukb-d-30850_irnt	rs4900463	G	A	0.7306	Testosterone || id:ukb-d-30850_irnt	TRUE	reported	igd
3.93097e-31	0.019996	312102	15	96714816	0.001723	ukb-d-30850_irnt	rs56332871	A	C	0.27161	Testosterone || id:ukb-d-30850_irnt	TRUE	reported	igd
1.34341e-08	0.010547	312102	15	85682862	0.0018567	ukb-d-30850_irnt	rs71466078	CAGAG	C	0.77535	Testosterone || id:ukb-d-30850_irnt	TRUE	reported	igd
5.74381e-15	-0.038259	312102	15	43820717	0.0048988	ukb-d-30850_irnt	rs55707100	T	C	0.024862	Testosterone || id:ukb-d-30850_irnt	TRUE	reported	igd
1.99848e-15	-0.012679	312102	15	51525173	0.0015964	ukb-d-30850_irnt	rs12592697	C	T	0.64863	Testosterone || id:ukb-d-30850_irnt	TRUE	reported	igd
8.14442e-09	-0.0096025	312102	15	64036185	0.0016655	ukb-d-30850_irnt	rs112226526	TGCTTTAGTA	T	0.30476	Testosterone || id:ukb-d-30850_irnt	TRUE	reported	igd
1.39669e-17	0.013743	312102	15	40377092	0.00161	ukb-d-30850_irnt	rs7183977	C	T	0.34951	Testosterone || id:ukb-d-30850_irnt	TRUE	reported	igd
1.50349e-12	-0.046658	312102	15	53739426	0.0065953	ukb-d-30850_irnt	rs79391862	C	A	0.014	Testosterone || id:ukb-d-30850_irnt	TRUE	reported	igd
1.39669e-18	-0.013517	312102	16	81612541	0.0015364	ukb-d-30850_irnt	rs6564890	T	C	0.53652	Testosterone || id:ukb-d-30850_irnt	TRUE	reported	igd
7.89732e-10	0.0099523	312102	16	20060653	0.001619	ukb-d-30850_irnt	rs2764772	A	T	0.33466	Testosterone || id:ukb-d-30850_irnt	TRUE	reported	igd
1.81999e-09	0.0094211	312102	17	29637308	0.0015667	ukb-d-30850_irnt	rs12602834	A	G	0.61373	Testosterone || id:ukb-d-30850_irnt	TRUE	reported	igd
6.47888e-29	-0.06082	312102	17	7651906	0.0054498	ukb-d-30850_irnt	rs117387630	T	C	0.021901	Testosterone || id:ukb-d-30850_irnt	TRUE	reported	igd
1.13266e-11	0.023194	312102	17	7569542	0.0034165	ukb-d-30850_irnt	rs74351250	A	G	0.052808	Testosterone || id:ukb-d-30850_irnt	TRUE	reported	igd
1e-200	0.069878	312102	17	7533423	0.0017361	ukb-d-30850_irnt	rs1799941	A	G	0.2621	Testosterone || id:ukb-d-30850_irnt	TRUE	reported	igd
1.03419e-27	-0.074141	312102	17	7573897	0.0067951	ukb-d-30850_irnt	rs17880847	A	T	0.013364	Testosterone || id:ukb-d-30850_irnt	TRUE	reported	igd
2.1419e-29	-0.017887	312102	17	47448346	0.0015888	ukb-d-30850_irnt	rs12952581	A	G	0.36342	Testosterone || id:ukb-d-30850_irnt	TRUE	reported	igd
4.56783e-08	-0.0083575	312102	18	44665083	0.0015286	ukb-d-30850_irnt	rs2571001	A	C	0.48185	Testosterone || id:ukb-d-30850_irnt	TRUE	reported	igd
2.67979e-19	-0.019948	312102	18	71938618	0.0022209	ukb-d-30850_irnt	rs79384925	A	C	0.13653	Testosterone || id:ukb-d-30850_irnt	TRUE	reported	igd
3.63496e-13	0.012168	312102	19	2796644	0.001674	ukb-d-30850_irnt	rs2741990	T	C	0.29378	Testosterone || id:ukb-d-30850_irnt	TRUE	reported	igd
2.43002e-10	0.017849	312102	19	50016479	0.002819	ukb-d-30850_irnt	rs111981233	G	T	0.079208	Testosterone || id:ukb-d-30850_irnt	TRUE	reported	igd
3.13617e-23	0.046562	312102	19	17346441	0.0046895	ukb-d-30850_irnt	rs146497684	T	A	0.030274	Testosterone || id:ukb-d-30850_irnt	TRUE	reported	igd
5.08897e-10	0.020961	312102	19	49520842	0.0033717	ukb-d-30850_irnt	rs3795048	T	A	0.061412	Testosterone || id:ukb-d-30850_irnt	TRUE	reported	igd
3.60662e-12	0.017475	312102	19	46397978	0.0025136	ukb-d-30850_irnt	rs146009456	T	TTTTC	0.10905	Testosterone || id:ukb-d-30850_irnt	TRUE	reported	igd
1.26328e-13	0.017422	312102	19	46385438	0.0023511	ukb-d-30850_irnt	rs34514836	C	A	0.11998	Testosterone || id:ukb-d-30850_irnt	TRUE	reported	igd
4.74056e-09	-0.0098861	312102	19	47579581	0.0016881	ukb-d-30850_irnt	rs4804022	T	C	0.71464	Testosterone || id:ukb-d-30850_irnt	TRUE	reported	igd
1.93419e-08	0.0087775	312102	20	39954604	0.0015624	ukb-d-30850_irnt	rs6124341	A	G	0.39562	Testosterone || id:ukb-d-30850_irnt	TRUE	reported	igd
1.84978e-08	0.0086147	312102	20	62711459	0.0015313	ukb-d-30850_irnt	rs8126001	T	C	0.49064	Testosterone || id:ukb-d-30850_irnt	TRUE	reported	igd
1.44944e-11	0.010504	312102	20	43040569	0.0015554	ukb-d-30850_irnt	rs6073431	T	C	0.53108	Testosterone || id:ukb-d-30850_irnt	TRUE	reported	igd
1.61102e-14	0.014202	312102	22	44324727	0.0018495	ukb-d-30850_irnt	rs738409	G	C	0.21618	Testosterone || id:ukb-d-30850_irnt	TRUE	reported	igd
6.76503e-09	0.009823	312102	22	49677464	0.0016946	ukb-d-30850_irnt	rs62220604	A	G	0.2821	Testosterone || id:ukb-d-30850_irnt	TRUE	reported	igd
1.11771e-08	-0.0092904	312102	22	29100711	0.0016265	ukb-d-30850_irnt	rs1547014	C	T	0.67188	Testosterone || id:ukb-d-30850_irnt	TRUE	reported	igd
1.3671e-17	0.015172	312102	X	66409433	0.0017769	ukb-d-30850_irnt	rs5965373	G	T	0.85702	Testosterone || id:ukb-d-30850_irnt	TRUE	reported	igd
1.38484e-14	-0.0624	5629	1	47347427	0.0081	met-a-709	rs6663731	T	A	0.1143	Tetradecanedioate || id:met-a-709	TRUE	reported	igd
4.16102e-60	0.1008	5629	12	21352541	0.0062	met-a-709	rs12317268	G	A	0.1658	Tetradecanedioate || id:met-a-709	TRUE	reported	igd
1.39091e-15	-0.0506	5629	12	21478790	0.0063	met-a-709	rs11045975	A	G	0.1867	Tetradecanedioate || id:met-a-709	TRUE	reported	igd
1.31999e-10	0.093989	21552	8	9187242	0.014485	met-c-864	rs1461729	G	A	0.869708	Total cholesterol in HDL || id:met-c-864	TRUE	reported	igd
2.90001e-16	0.096436	21548	8	19815852	0.011678	met-c-864	rs291	C	T	0.23101	Total cholesterol in HDL || id:met-c-864	TRUE	reported	igd
7.03008e-09	-0.167157	21549	8	19750044	0.028586	met-c-864	rs59347135	G	C	0.043109	Total cholesterol in HDL || id:met-c-864	TRUE	reported	igd
1.5e-09	-0.076062	21552	9	107664301	0.01246	met-c-864	rs1883025	T	C	0.193655	Total cholesterol in HDL || id:met-c-864	TRUE	reported	igd
3.34965e-11	0.068823	21551	11	61619829	0.010278	met-c-864	rs174594	A	C	0.58932	Total cholesterol in HDL || id:met-c-864	TRUE	reported	igd
1.83e-09	0.133814	21552	11	116721405	0.02204	met-c-864	rs111894427	T	C	0.052024	Total cholesterol in HDL || id:met-c-864	TRUE	reported	igd
3.63003e-08	0.080931	21552	12	125353810	0.014549	met-c-864	rs67053123	A	T	0.1485	Total cholesterol in HDL || id:met-c-864	TRUE	reported	igd
6.79986e-36	0.128746	21552	15	58680178	0.010195	met-c-864	rs261291	C	T	0.373202	Total cholesterol in HDL || id:met-c-864	TRUE	reported	igd
7.17993e-10	0.175786	20057	15	58874532	0.028248	met-c-864	rs60439253	T	C	0.035229	Total cholesterol in HDL || id:met-c-864	TRUE	reported	igd
1.07004e-11	0.158495	21551	15	58724706	0.023091	met-c-864	rs11632618	A	G	0.059606	Total cholesterol in HDL || id:met-c-864	TRUE	reported	igd
5.7597e-97	0.227319	21550	16	56990716	0.010776	met-c-864	rs247617	A	C	0.297503	Total cholesterol in HDL || id:met-c-864	TRUE	reported	igd
9.47982e-12	0.092625	21550	18	47176261	0.01346	met-c-864	rs6507939	C	A	0.843389	Total cholesterol in HDL || id:met-c-864	TRUE	reported	igd
4.67003e-09	-0.15675	21555	20	43042364	0.026493	met-c-864	rs1800961	T	C	0.036404	Total cholesterol in HDL || id:met-c-864	TRUE	reported	igd
1.54989e-45	-0.499655	15985	1	55505647	0.034767	met-c-867	rs11591147	T	G	0.030715	Total cholesterol in IDL || id:met-c-867	TRUE	reported	igd
5.67022e-13	0.07988	19272	1	55520408	0.010918	met-c-867	rs553741	C	G	0.624432	Total cholesterol in IDL || id:met-c-867	TRUE	reported	igd
1.21004e-21	-0.387896	19270	1	55334001	0.039989	met-c-867	rs190934192	A	G	0.023981	Total cholesterol in IDL || id:met-c-867	TRUE	reported	igd
3.15e-09	-0.164108	19268	1	56625395	0.027295	met-c-867	rs185415345	A	G	0.046556	Total cholesterol in IDL || id:met-c-867	TRUE	reported	igd
6.02005e-09	-0.065719	19270	1	109381904	0.011132	met-c-867	rs10449300	G	A	0.3354	Total cholesterol in IDL || id:met-c-867	TRUE	reported	igd
7.50931e-24	0.126845	19273	1	109818306	0.012412	met-c-867	rs629301	T	G	0.783555	Total cholesterol in IDL || id:met-c-867	TRUE	reported	igd
6.41062e-21	-0.344751	19266	1	56801542	0.036201	met-c-867	rs3005923	A	G	0.027565	Total cholesterol in IDL || id:met-c-867	TRUE	reported	igd
1.72982e-11	-0.128503	19273	2	44065090	0.018819	met-c-867	rs6756629	A	G	0.081568	Total cholesterol in IDL || id:met-c-867	TRUE	reported	igd
3.58014e-25	0.108865	19270	2	21221399	0.010349	met-c-867	rs952275	G	T	0.426607	Total cholesterol in IDL || id:met-c-867	TRUE	reported	igd
8.62005e-09	0.199063	19266	4	73406173	0.034073	met-c-867	rs144064722	G	A	0.025283	Total cholesterol in IDL || id:met-c-867	TRUE	reported	igd
3.89e-10	0.259788	19268	4	74813227	0.040896	met-c-867	rs182695896	C	A	0.019221	Total cholesterol in IDL || id:met-c-867	TRUE	reported	igd
2.45019e-16	0.089963	19268	5	74619639	0.010812	met-c-867	rs79225634	T	C	0.353218	Total cholesterol in IDL || id:met-c-867	TRUE	reported	igd
8.99001e-09	0.069748	19271	7	21592766	0.011953	met-c-867	rs7786322	T	A	0.24911	Total cholesterol in IDL || id:met-c-867	TRUE	reported	igd
2.34002e-08	0.060131	19268	8	145026582	0.010607	met-c-867	rs62523994	A	G	0.390666	Total cholesterol in IDL || id:met-c-867	TRUE	reported	igd
5.19996e-10	-0.064919	19269	8	126485337	0.010295	met-c-867	rs2980860	G	A	0.48076	Total cholesterol in IDL || id:met-c-867	TRUE	reported	igd
2.06001e-10	0.082768	19270	9	136155000	0.012828	met-c-867	rs635634	T	C	0.20054	Total cholesterol in IDL || id:met-c-867	TRUE	reported	igd
1.99986e-21	-0.118778	19271	15	58726744	0.012312	met-c-867	rs261334	C	G	0.769329	Total cholesterol in IDL || id:met-c-867	TRUE	reported	igd
2.08018e-17	-0.090541	19273	15	58683366	0.010508	met-c-867	rs1532085	G	A	0.594771	Total cholesterol in IDL || id:met-c-867	TRUE	reported	igd
5.08042e-92	-0.533115	15981	19	45412079	0.025827	met-c-867	rs7412	T	C	0.055504	Total cholesterol in IDL || id:met-c-867	TRUE	reported	igd
4.19952e-42	-0.237703	19272	19	11190652	0.017229	met-c-867	rs142130958	A	G	0.101869	Total cholesterol in IDL || id:met-c-867	TRUE	reported	igd
1.26999e-10	-0.228292	19270	19	11239696	0.034978	met-c-867	rs137992968	T	C	0.022573	Total cholesterol in IDL || id:met-c-867	TRUE	reported	igd
9.37994e-11	-0.094687	19267	19	45441608	0.014404	met-c-867	rs8106814	C	T	0.220661	Total cholesterol in IDL || id:met-c-867	TRUE	reported	igd
3.02002e-09	0.148789	19268	20	39179822	0.024719	met-c-867	rs1883711	C	G	0.05671	Total cholesterol in IDL || id:met-c-867	TRUE	reported	igd
8.13992e-09	0.064093	21555	2	21204025	0.011001	met-c-874	rs6544366	T	G	0.267874	Total cholesterol in large HDL || id:met-c-874	TRUE	reported	igd
6.99005e-09	-0.167291	21552	8	19750044	0.028587	met-c-874	rs59347135	G	C	0.043114	Total cholesterol in large HDL || id:met-c-874	TRUE	reported	igd
1.45011e-17	0.10065	21551	8	19815852	0.011676	met-c-874	rs291	C	T	0.231014	Total cholesterol in large HDL || id:met-c-874	TRUE	reported	igd
9.85009e-09	-0.072156	21555	9	107664301	0.012455	met-c-874	rs1883025	T	C	0.193654	Total cholesterol in large HDL || id:met-c-874	TRUE	reported	igd
2.92012e-14	-0.077831	21557	11	61609750	0.010132	met-c-874	rs174583	T	C	0.392152	Total cholesterol in large HDL || id:met-c-874	TRUE	reported	igd
8.06993e-09	0.081863	21556	11	116648917	0.014048	met-c-874	rs964184	C	G	0.861774	Total cholesterol in large HDL || id:met-c-874	TRUE	reported	igd
3.89996e-10	0.092051	21555	12	125353810	0.014556	met-c-874	rs67053123	A	T	0.148501	Total cholesterol in large HDL || id:met-c-874	TRUE	reported	igd
2.39001e-68	0.179384	21555	15	58680178	0.010165	met-c-874	rs261291	C	T	0.373198	Total cholesterol in large HDL || id:met-c-874	TRUE	reported	igd
1.6099e-16	0.235306	20060	15	58874532	0.028232	met-c-874	rs60439253	T	C	0.035228	Total cholesterol in large HDL || id:met-c-874	TRUE	reported	igd
2.90001e-20	0.215139	21554	15	58724706	0.023086	met-c-874	rs11632618	A	G	0.059603	Total cholesterol in large HDL || id:met-c-874	TRUE	reported	igd
6.88018e-12	0.337634	19268	15	59531818	0.048705	met-c-874	rs111543310	C	T	0.015958	Total cholesterol in large HDL || id:met-c-874	TRUE	reported	igd
1.93019e-82	0.209633	21553	16	56990716	0.01079	met-c-874	rs247617	A	C	0.297513	Total cholesterol in large HDL || id:met-c-874	TRUE	reported	igd
3.33964e-12	0.094757	21553	18	47176261	0.013468	met-c-874	rs6507939	C	A	0.843394	Total cholesterol in large HDL || id:met-c-874	TRUE	reported	igd
1.46016e-11	-0.091553	21552	19	45411941	0.013419	met-c-874	rs429358	C	T	0.169994	Total cholesterol in large HDL || id:met-c-874	TRUE	reported	igd
1.71989e-30	-0.135338	21557	20	44534651	0.011671	met-c-874	rs6065904	A	G	0.228686	Total cholesterol in large HDL || id:met-c-874	TRUE	reported	igd
1.47999e-08	0.179693	19270	1	26987646	0.031247	met-c-880	rs193084249	G	A	0.032129	Total cholesterol in large LDL || id:met-c-880	TRUE	reported	igd
5.68984e-50	-0.523828	15985	1	55505647	0.034717	met-c-880	rs11591147	T	G	0.030715	Total cholesterol in large LDL || id:met-c-880	TRUE	reported	igd
6.18016e-12	0.073671	21551	1	55520408	0.010552	met-c-880	rs553741	C	G	0.626008	Total cholesterol in large LDL || id:met-c-880	TRUE	reported	igd
7.10068e-23	-0.399134	19270	1	55334001	0.039924	met-c-880	rs190934192	A	G	0.023981	Total cholesterol in large LDL || id:met-c-880	TRUE	reported	igd
6.60998e-10	-0.171002	19268	1	56625395	0.027271	met-c-880	rs185415345	A	G	0.046556	Total cholesterol in large LDL || id:met-c-880	TRUE	reported	igd
3.46019e-20	-0.338023	19266	1	56801542	0.036171	met-c-880	rs3005923	A	G	0.027565	Total cholesterol in large LDL || id:met-c-880	TRUE	reported	igd
4.36014e-26	0.127798	21552	1	109818306	0.011915	met-c-880	rs629301	T	G	0.779776	Total cholesterol in large LDL || id:met-c-880	TRUE	reported	igd
3.73001e-08	-0.060367	21549	1	109381904	0.010803	met-c-880	rs10449300	G	A	0.321516	Total cholesterol in large LDL || id:met-c-880	TRUE	reported	igd
7.14003e-11	-0.096516	21549	2	21093216	0.014583	met-c-880	rs10184290	C	T	0.133428	Total cholesterol in large LDL || id:met-c-880	TRUE	reported	igd
1.7398e-24	0.113771	21545	2	21267461	0.010972	met-c-880	rs934197	A	G	0.287215	Total cholesterol in large LDL || id:met-c-880	TRUE	reported	igd
2.03002e-14	-0.141273	21552	2	44065090	0.01819	met-c-880	rs6756629	A	G	0.078231	Total cholesterol in large LDL || id:met-c-880	TRUE	reported	igd
6.05062e-13	0.29849	19268	4	74813227	0.040831	met-c-880	rs182695896	C	A	0.019221	Total cholesterol in large LDL || id:met-c-880	TRUE	reported	igd
1.82012e-11	0.232189	19266	4	73406173	0.034026	met-c-880	rs144064722	G	A	0.025283	Total cholesterol in large LDL || id:met-c-880	TRUE	reported	igd
4.41977e-16	0.086342	21547	5	74619639	0.010463	met-c-880	rs79225634	T	C	0.336995	Total cholesterol in large LDL || id:met-c-880	TRUE	reported	igd
2.90001e-10	0.073287	21548	7	21592973	0.011449	met-c-880	rs73066442	G	A	0.245776	Total cholesterol in large LDL || id:met-c-880	TRUE	reported	igd
6.03004e-09	-0.057868	21550	8	126482621	0.009799	met-c-880	rs2954022	A	C	0.484485	Total cholesterol in large LDL || id:met-c-880	TRUE	reported	igd
1.61002e-09	0.07198	21552	9	136154867	0.01175	met-c-880	rs495828	T	G	0.220826	Total cholesterol in large LDL || id:met-c-880	TRUE	reported	igd
8.85992e-09	-0.068881	21548	11	116657561	0.011795	met-c-880	rs3741298	T	C	0.778179	Total cholesterol in large LDL || id:met-c-880	TRUE	reported	igd
6.62995e-09	-0.070284	21550	15	58726744	0.011934	met-c-880	rs261334	C	G	0.775261	Total cholesterol in large LDL || id:met-c-880	TRUE	reported	igd
2.67997e-08	0.068986	21547	16	72101525	0.012217	met-c-880	rs34042070	G	C	0.20157	Total cholesterol in large LDL || id:met-c-880	TRUE	reported	igd
6.07995e-10	-0.212845	21549	19	11239696	0.033872	met-c-880	rs137992968	T	C	0.022361	Total cholesterol in large LDL || id:met-c-880	TRUE	reported	igd
2.63027e-112	-0.57267	18260	19	45412079	0.025055	met-c-880	rs7412	T	C	0.056113	Total cholesterol in large LDL || id:met-c-880	TRUE	reported	igd
1.57e-12	-0.103287	19267	19	45441608	0.01439	met-c-880	rs8106814	C	T	0.220661	Total cholesterol in large LDL || id:met-c-880	TRUE	reported	igd
1.07004e-44	-0.232815	21551	19	11190652	0.01635	met-c-880	rs142130958	A	G	0.105488	Total cholesterol in large LDL || id:met-c-880	TRUE	reported	igd
1.13e-08	0.14217	19267	20	39142516	0.024523	met-c-880	rs2207132	A	G	0.059698	Total cholesterol in large LDL || id:met-c-880	TRUE	reported	igd
3.80978e-13	0.086319	17570	1	62943007	0.011789	met-c-886	rs10889331	T	G	0.693034	Total cholesterol in large VLDL || id:met-c-886	TRUE	reported	igd
8.48985e-18	-0.089123	21235	2	27730940	0.010287	met-c-886	rs1260326	C	T	0.639165	Total cholesterol in large VLDL || id:met-c-886	TRUE	reported	igd
4.1096e-12	-0.07425	21229	2	21142994	0.010621	met-c-886	rs4296389	T	C	0.312989	Total cholesterol in large VLDL || id:met-c-886	TRUE	reported	igd
1.41e-08	-0.09302	18954	6	43756169	0.016265	met-c-886	rs9472125	T	C	0.166066	Total cholesterol in large VLDL || id:met-c-886	TRUE	reported	igd
1.44012e-16	-0.128238	21228	7	72915521	0.015396	met-c-886	rs34482346	C	G	0.120914	Total cholesterol in large VLDL || id:met-c-886	TRUE	reported	igd
6.36942e-17	-0.147945	21233	8	19851508	0.017556	met-c-886	rs76975037	A	C	0.087141	Total cholesterol in large VLDL || id:met-c-886	TRUE	reported	igd
7.00003e-09	-0.058002	21231	8	126477978	0.009934	met-c-886	rs2001945	C	G	0.561322	Total cholesterol in large VLDL || id:met-c-886	TRUE	reported	igd
2.70023e-51	-0.213831	21233	11	116648917	0.01408	met-c-886	rs964184	C	G	0.861792	Total cholesterol in large VLDL || id:met-c-886	TRUE	reported	igd
6.09958e-15	-0.09217	21233	16	56993886	0.011717	met-c-886	rs821840	G	A	0.263977	Total cholesterol in large VLDL || id:met-c-886	TRUE	reported	igd
2.30994e-12	-0.149568	21232	19	19366632	0.021148	met-c-886	rs72999033	T	C	0.059375	Total cholesterol in large VLDL || id:met-c-886	TRUE	reported	igd
1.82012e-14	0.09405	21231	19	45416741	0.012173	met-c-886	rs438811	T	C	0.233745	Total cholesterol in large VLDL || id:met-c-886	TRUE	reported	igd
1.03992e-21	-0.388516	19270	1	55334001	0.039918	met-c-895	rs190934192	A	G	0.023981	Total cholesterol in LDL || id:met-c-895	TRUE	reported	igd
1.03001e-10	0.06927	21558	1	55520408	0.010542	met-c-895	rs553741	C	G	0.626013	Total cholesterol in LDL || id:met-c-895	TRUE	reported	igd
6.80926e-26	0.127323	21559	1	109818306	0.011902	met-c-895	rs629301	T	G	0.779766	Total cholesterol in LDL || id:met-c-895	TRUE	reported	igd
2.84971e-48	-0.515236	15985	1	55505647	0.03472	met-c-895	rs11591147	T	G	0.030715	Total cholesterol in LDL || id:met-c-895	TRUE	reported	igd
3.53997e-19	-0.329132	19266	1	56801542	0.036167	met-c-895	rs3005923	A	G	0.027565	Total cholesterol in LDL || id:met-c-895	TRUE	reported	igd
1.32999e-09	-0.168105	19268	1	56625395	0.027267	met-c-895	rs185415345	A	G	0.046556	Total cholesterol in LDL || id:met-c-895	TRUE	reported	igd
1.42001e-08	0.180124	19270	1	26987646	0.03124	met-c-895	rs193084249	G	A	0.032129	Total cholesterol in LDL || id:met-c-895	TRUE	reported	igd
3.23996e-10	-0.093146	21556	2	21093216	0.014571	met-c-895	rs10184290	C	T	0.133412	Total cholesterol in LDL || id:met-c-895	TRUE	reported	igd
1.22011e-14	-0.142544	21559	2	44065090	0.018173	met-c-895	rs6756629	A	G	0.078221	Total cholesterol in LDL || id:met-c-895	TRUE	reported	igd
5.14044e-27	0.119953	21552	2	21267461	0.010962	met-c-895	rs934197	A	G	0.287222	Total cholesterol in LDL || id:met-c-895	TRUE	reported	igd
6.36942e-14	0.311232	19268	4	74813227	0.040811	met-c-895	rs182695896	C	A	0.019221	Total cholesterol in LDL || id:met-c-895	TRUE	reported	igd
2.81968e-12	0.241631	19266	4	73406173	0.034014	met-c-895	rs144064722	G	A	0.025283	Total cholesterol in LDL || id:met-c-895	TRUE	reported	igd
4.74024e-17	0.08841	21559	5	74605220	0.01036	met-c-895	rs10056811	A	G	0.341019	Total cholesterol in LDL || id:met-c-895	TRUE	reported	igd
1.63001e-08	0.077046	21553	7	44577622	0.013419	met-c-895	rs73107473	A	G	0.181308	Total cholesterol in LDL || id:met-c-895	TRUE	reported	igd
9.71002e-10	0.071078	21555	7	21592973	0.011433	met-c-895	rs73066442	G	A	0.245767	Total cholesterol in LDL || id:met-c-895	TRUE	reported	igd
2.56998e-08	0.057408	21554	8	145026582	0.010139	met-c-895	rs62523994	A	G	0.388871	Total cholesterol in LDL || id:met-c-895	TRUE	reported	igd
1.34999e-09	-0.060395	21558	8	126485294	0.0098	met-c-895	rs2954027	A	T	0.484601	Total cholesterol in LDL || id:met-c-895	TRUE	reported	igd
2.98999e-08	0.069575	21556	9	136155000	0.012347	met-c-895	rs635634	T	C	0.198427	Total cholesterol in LDL || id:met-c-895	TRUE	reported	igd
7.88007e-10	-0.087606	21557	11	116648917	0.014015	met-c-895	rs964184	C	G	0.861776	Total cholesterol in LDL || id:met-c-895	TRUE	reported	igd
8.66004e-09	0.232048	20060	14	94838142	0.039655	met-c-895	rs112635299	T	G	0.017688	Total cholesterol in LDL || id:met-c-895	TRUE	reported	igd
6.16027e-44	-0.23071	21558	19	11190652	0.016326	met-c-895	rs142130958	A	G	0.105498	Total cholesterol in LDL || id:met-c-895	TRUE	reported	igd
1.13e-09	-0.209489	21556	19	11239696	0.033828	met-c-895	rs137992968	T	C	0.022361	Total cholesterol in LDL || id:met-c-895	TRUE	reported	igd
4.27996e-08	-0.055883	21558	19	45188471	0.010032	met-c-895	rs2965155	C	T	0.446165	Total cholesterol in LDL || id:met-c-895	TRUE	reported	igd
1.74985e-119	-0.591882	18267	19	45412079	0.025059	met-c-895	rs7412	T	C	0.056115	Total cholesterol in LDL || id:met-c-895	TRUE	reported	igd
2.1702e-12	-0.102753	19267	19	45441608	0.014389	met-c-895	rs8106814	C	T	0.220661	Total cholesterol in LDL || id:met-c-895	TRUE	reported	igd
2.07998e-08	0.139733	19267	20	39142516	0.024519	met-c-895	rs2207132	A	G	0.059698	Total cholesterol in LDL || id:met-c-895	TRUE	reported	igd
1.71002e-08	-0.057644	21552	1	230309619	0.010122	met-c-898	rs590820	G	A	0.436587	Total cholesterol in medium HDL || id:met-c-898	TRUE	reported	igd
6.27004e-10	-0.23801	19271	8	19885513	0.038113	met-c-898	rs75835816	C	G	0.0194	Total cholesterol in medium HDL || id:met-c-898	TRUE	reported	igd
1.36e-10	0.093645	21556	8	9185146	0.014443	met-c-898	rs2126259	C	T	0.868898	Total cholesterol in medium HDL || id:met-c-898	TRUE	reported	igd
7.54918e-52	0.165375	21553	16	56990716	0.010812	met-c-898	rs247617	A	C	0.297513	Total cholesterol in medium HDL || id:met-c-898	TRUE	reported	igd
2.32001e-08	0.073095	21558	18	47167214	0.012957	met-c-898	rs4939883	C	T	0.830956	Total cholesterol in medium HDL || id:met-c-898	TRUE	reported	igd
7.32993e-10	-0.08335	21552	19	45411941	0.013401	met-c-898	rs429358	C	T	0.169994	Total cholesterol in medium HDL || id:met-c-898	TRUE	reported	igd
1.13e-10	0.069153	21558	1	55520408	0.010548	met-c-904	rs553741	C	G	0.626013	Total cholesterol in medium LDL || id:met-c-904	TRUE	reported	igd
2.22998e-21	-0.385199	19270	1	55334001	0.039913	met-c-904	rs190934192	A	G	0.023981	Total cholesterol in medium LDL || id:met-c-904	TRUE	reported	igd
2.83009e-47	-0.509737	15985	1	55505647	0.034729	met-c-904	rs11591147	T	G	0.030715	Total cholesterol in medium LDL || id:met-c-904	TRUE	reported	igd
1.61994e-25	0.126377	21559	1	109818306	0.011908	met-c-904	rs629301	T	G	0.779766	Total cholesterol in medium LDL || id:met-c-904	TRUE	reported	igd
1.03999e-08	0.181752	19270	1	26987646	0.031237	met-c-904	rs193084249	G	A	0.032129	Total cholesterol in medium LDL || id:met-c-904	TRUE	reported	igd
1.47999e-09	-0.167603	19268	1	56625395	0.027265	met-c-904	rs185415345	A	G	0.046556	Total cholesterol in medium LDL || id:met-c-904	TRUE	reported	igd
3.23966e-18	-0.319973	19266	1	56801542	0.036167	met-c-904	rs3005923	A	G	0.027565	Total cholesterol in medium LDL || id:met-c-904	TRUE	reported	igd
1.69001e-09	-0.08929	21556	2	21093216	0.014577	met-c-904	rs10184290	C	T	0.133412	Total cholesterol in medium LDL || id:met-c-904	TRUE	reported	igd
3.50026e-24	0.11307	21552	2	21267461	0.010965	met-c-904	rs934197	A	G	0.287222	Total cholesterol in medium LDL || id:met-c-904	TRUE	reported	igd
1.42004e-14	-0.142238	21553	2	44075483	0.018183	met-c-904	rs76866386	C	T	0.078453	Total cholesterol in medium LDL || id:met-c-904	TRUE	reported	igd
1.53993e-12	0.248859	18559	4	73406173	0.03462	met-c-904	rs144064722	G	A	0.025327	Total cholesterol in medium LDL || id:met-c-904	TRUE	reported	igd
1.94984e-14	0.324551	18561	4	74813227	0.041708	met-c-904	rs182695896	C	A	0.019088	Total cholesterol in medium LDL || id:met-c-904	TRUE	reported	igd
1.85994e-16	0.083511	21556	5	74656539	0.00998	met-c-904	rs12916	C	T	0.424167	Total cholesterol in medium LDL || id:met-c-904	TRUE	reported	igd
8.03008e-10	0.071475	21555	7	21592973	0.011442	met-c-904	rs73066442	G	A	0.245767	Total cholesterol in medium LDL || id:met-c-904	TRUE	reported	igd
5.86003e-09	-0.057881	21559	8	126481747	0.009781	met-c-904	rs2980875	G	A	0.484526	Total cholesterol in medium LDL || id:met-c-904	TRUE	reported	igd
1.49001e-09	-0.072431	21555	11	116657561	0.011784	met-c-904	rs3741298	T	C	0.778198	Total cholesterol in medium LDL || id:met-c-904	TRUE	reported	igd
4.02995e-09	0.23739	20060	14	94838142	0.039692	met-c-904	rs112635299	T	G	0.017688	Total cholesterol in medium LDL || id:met-c-904	TRUE	reported	igd
2.18978e-40	-0.221004	21558	19	11190652	0.016344	met-c-904	rs142130958	A	G	0.105498	Total cholesterol in medium LDL || id:met-c-904	TRUE	reported	igd
9.52796e-109	-0.564623	18267	19	45412079	0.025081	met-c-904	rs7412	T	C	0.056115	Total cholesterol in medium LDL || id:met-c-904	TRUE	reported	igd
4.46992e-12	-0.101241	19267	19	45441608	0.014388	met-c-904	rs8106814	C	T	0.220661	Total cholesterol in medium LDL || id:met-c-904	TRUE	reported	igd
3.32001e-09	-0.203602	21556	19	11239696	0.033859	met-c-904	rs137992968	T	C	0.022361	Total cholesterol in medium LDL || id:met-c-904	TRUE	reported	igd
4.21998e-08	-0.055695	21556	19	45190985	0.009995	met-c-904	rs2965146	C	T	0.410662	Total cholesterol in medium LDL || id:met-c-904	TRUE	reported	igd
3.69003e-08	0.13721	19267	20	39142516	0.024516	met-c-904	rs2207132	A	G	0.059698	Total cholesterol in medium LDL || id:met-c-904	TRUE	reported	igd
1.83e-09	-0.175088	19268	1	55636240	0.028825	met-c-909	rs72660594	C	T	0.035214	Total cholesterol in medium VLDL || id:met-c-909	TRUE	reported	igd
1.42988e-16	0.093668	21545	1	62960250	0.011223	met-c-909	rs1168041	C	T	0.721994	Total cholesterol in medium VLDL || id:met-c-909	TRUE	reported	igd
5.01996e-20	-0.094448	21551	2	27730940	0.010203	met-c-909	rs1260326	C	T	0.63891	Total cholesterol in medium VLDL || id:met-c-909	TRUE	reported	igd
4.9204e-22	0.108877	21550	2	21225281	0.011169	met-c-909	rs1042034	T	C	0.745345	Total cholesterol in medium VLDL || id:met-c-909	TRUE	reported	igd
8.94953e-11	0.065549	21547	5	74639178	0.010007	met-c-909	rs3846661	G	A	0.424866	Total cholesterol in medium VLDL || id:met-c-909	TRUE	reported	igd
4.33012e-13	-0.109965	21548	7	72982874	0.015025	met-c-909	rs17145738	T	C	0.125425	Total cholesterol in medium VLDL || id:met-c-909	TRUE	reported	igd
2.66993e-22	-0.163505	21547	8	19912370	0.016666	met-c-909	rs115849089	A	G	0.107398	Total cholesterol in medium VLDL || id:met-c-909	TRUE	reported	igd
2.75994e-12	-0.069263	21549	8	126482077	0.009809	met-c-909	rs2954021	G	A	0.546371	Total cholesterol in medium VLDL || id:met-c-909	TRUE	reported	igd
8.66962e-62	-0.234013	21549	11	116648917	0.01397	met-c-909	rs964184	C	G	0.861763	Total cholesterol in medium VLDL || id:met-c-909	TRUE	reported	igd
2.39001e-18	-0.104531	18264	16	56991363	0.011843	met-c-909	rs183130	T	C	0.294505	Total cholesterol in medium VLDL || id:met-c-909	TRUE	reported	igd
9.94008e-09	0.207536	19270	17	41926126	0.035842	met-c-909	rs72836561	T	C	0.024935	Total cholesterol in medium VLDL || id:met-c-909	TRUE	reported	igd
2.19989e-16	0.092171	21545	19	45418961	0.011112	met-c-909	rs3826688	C	T	0.67682	Total cholesterol in medium VLDL || id:met-c-909	TRUE	reported	igd
1.03992e-16	-0.176128	21548	19	19366632	0.021006	met-c-909	rs72999033	T	C	0.059269	Total cholesterol in medium VLDL || id:met-c-909	TRUE	reported	igd
3.40001e-08	-0.141357	19269	19	19919422	0.025352	met-c-909	rs141110858	A	G	0.05382	Total cholesterol in medium VLDL || id:met-c-909	TRUE	reported	igd
2.44006e-11	-0.088453	21548	19	11191536	0.013113	met-c-909	rs10401845	C	T	0.179052	Total cholesterol in medium VLDL || id:met-c-909	TRUE	reported	igd
8.52001e-09	-0.159115	19268	1	56625395	0.027259	met-c-924	rs185415345	A	G	0.046556	Total cholesterol in small LDL || id:met-c-924	TRUE	reported	igd
1.25e-09	-0.066374	21555	1	55518467	0.010779	met-c-924	rs2495477	G	A	0.419323	Total cholesterol in small LDL || id:met-c-924	TRUE	reported	igd
2.24999e-08	0.177003	19270	1	26987646	0.031227	met-c-924	rs193084249	G	A	0.032129	Total cholesterol in small LDL || id:met-c-924	TRUE	reported	igd
6.82967e-19	-0.359222	19270	1	55334001	0.039917	met-c-924	rs190934192	A	G	0.023981	Total cholesterol in small LDL || id:met-c-924	TRUE	reported	igd
6.4003e-43	-0.483451	15985	1	55505647	0.034733	met-c-924	rs11591147	T	G	0.030715	Total cholesterol in small LDL || id:met-c-924	TRUE	reported	igd
3.26964e-17	-0.309226	19266	1	56801542	0.036157	met-c-924	rs3005923	A	G	0.027565	Total cholesterol in small LDL || id:met-c-924	TRUE	reported	igd
1.98016e-24	0.12311	21556	1	109818306	0.011907	met-c-924	rs629301	T	G	0.77977	Total cholesterol in small LDL || id:met-c-924	TRUE	reported	igd
2.18022e-20	0.102767	21549	2	21267461	0.010956	met-c-924	rs934197	A	G	0.287219	Total cholesterol in small LDL || id:met-c-924	TRUE	reported	igd
3.1798e-12	-0.130196	21551	2	44087024	0.018427	met-c-924	rs4614977	G	C	0.076686	Total cholesterol in small LDL || id:met-c-924	TRUE	reported	igd
4.29003e-09	-0.060662	21556	2	27730940	0.010189	met-c-924	rs1260326	C	T	0.638915	Total cholesterol in small LDL || id:met-c-924	TRUE	reported	igd
2.49e-13	0.252236	19266	4	73406173	0.033994	met-c-924	rs144064722	G	A	0.025283	Total cholesterol in small LDL || id:met-c-924	TRUE	reported	igd
1.18005e-14	0.319069	19268	4	74813227	0.040781	met-c-924	rs182695896	C	A	0.019221	Total cholesterol in small LDL || id:met-c-924	TRUE	reported	igd
2.54976e-18	0.090456	21551	5	74613906	0.010222	met-c-924	rs4703667	C	G	0.394633	Total cholesterol in small LDL || id:met-c-924	TRUE	reported	igd
5.22035e-12	-0.068546	21555	8	126485294	0.0098	met-c-924	rs2954027	A	T	0.484597	Total cholesterol in small LDL || id:met-c-924	TRUE	reported	igd
6.6896e-14	-0.10649	21554	11	116648917	0.014018	met-c-924	rs964184	C	G	0.861771	Total cholesterol in small LDL || id:met-c-924	TRUE	reported	igd
6.59007e-10	0.248558	20057	14	94838142	0.039701	met-c-924	rs112635299	T	G	0.017688	Total cholesterol in small LDL || id:met-c-924	TRUE	reported	igd
8.55008e-10	0.075904	21551	16	72101525	0.012205	met-c-924	rs34042070	G	C	0.201574	Total cholesterol in small LDL || id:met-c-924	TRUE	reported	igd
1.28e-08	-0.195275	21553	19	11239696	0.033864	met-c-924	rs137992968	T	C	0.022361	Total cholesterol in small LDL || id:met-c-924	TRUE	reported	igd
5.5195e-83	-0.491776	18264	19	45412079	0.025147	met-c-924	rs7412	T	C	0.056114	Total cholesterol in small LDL || id:met-c-924	TRUE	reported	igd
7.81088e-36	-0.207063	21555	19	11190652	0.016348	met-c-924	rs142130958	A	G	0.105494	Total cholesterol in small LDL || id:met-c-924	TRUE	reported	igd
2.63027e-11	-0.097205	19267	19	45441608	0.014384	met-c-924	rs8106814	C	T	0.220661	Total cholesterol in small LDL || id:met-c-924	TRUE	reported	igd
6.72001e-10	-0.250017	19270	1	55334001	0.040024	met-c-927	rs190934192	A	G	0.023981	Total cholesterol in small VLDL || id:met-c-927	TRUE	reported	igd
1.03992e-21	-0.33771	15985	1	55505647	0.034863	met-c-927	rs11591147	T	G	0.030715	Total cholesterol in small VLDL || id:met-c-927	TRUE	reported	igd
1.47001e-09	-0.221776	19266	1	56801542	0.036237	met-c-927	rs3005923	A	G	0.027565	Total cholesterol in small VLDL || id:met-c-927	TRUE	reported	igd
5.62005e-09	0.070499	21557	1	109818530	0.011954	met-c-927	rs646776	T	C	0.780066	Total cholesterol in small VLDL || id:met-c-927	TRUE	reported	igd
5.75043e-14	0.091968	21554	2	21471603	0.012095	met-c-927	rs1848922	C	T	0.782838	Total cholesterol in small VLDL || id:met-c-927	TRUE	reported	igd
2.05022e-21	-0.105646	21554	2	21204025	0.010987	met-c-927	rs6544366	T	G	0.267876	Total cholesterol in small VLDL || id:met-c-927	TRUE	reported	igd
8.62979e-11	0.268259	19268	4	74813227	0.040848	met-c-927	rs182695896	C	A	0.019221	Total cholesterol in small VLDL || id:met-c-927	TRUE	reported	igd
5.25001e-09	0.201214	19266	4	73406173	0.03405	met-c-927	rs144064722	G	A	0.025283	Total cholesterol in small VLDL || id:met-c-927	TRUE	reported	igd
1.69005e-13	0.078118	21552	5	74619639	0.010472	met-c-927	rs79225634	T	C	0.336963	Total cholesterol in small VLDL || id:met-c-927	TRUE	reported	igd
1.54989e-13	-0.124614	21553	8	19912370	0.01668	met-c-927	rs115849089	A	G	0.107412	Total cholesterol in small VLDL || id:met-c-927	TRUE	reported	igd
1.81009e-11	-0.066648	21557	8	126481747	0.009799	met-c-927	rs2980875	G	A	0.484523	Total cholesterol in small VLDL || id:met-c-927	TRUE	reported	igd
2.29985e-40	-0.188319	21555	11	116648917	0.013994	met-c-927	rs964184	C	G	0.861772	Total cholesterol in small VLDL || id:met-c-927	TRUE	reported	igd
3.97009e-21	-0.102518	21556	16	56993324	0.010739	met-c-927	rs3764261	A	C	0.299039	Total cholesterol in small VLDL || id:met-c-927	TRUE	reported	igd
2.22998e-24	0.138085	21551	19	45411941	0.013393	met-c-927	rs429358	C	T	0.169993	Total cholesterol in small VLDL || id:met-c-927	TRUE	reported	igd
2.38013e-25	-0.172682	21556	19	11190652	0.016403	met-c-927	rs142130958	A	G	0.105495	Total cholesterol in small VLDL || id:met-c-927	TRUE	reported	igd
4.75007e-12	-0.147038	21554	19	19366632	0.021018	met-c-927	rs72999033	T	C	0.059265	Total cholesterol in small VLDL || id:met-c-927	TRUE	reported	igd
1.90999e-08	-0.104286	19270	1	161600591	0.018514	met-c-942	rs61803025	C	T	0.888925	Total cholesterol in very large HDL || id:met-c-942	TRUE	reported	igd
5.73997e-09	-0.554304	15461	3	159734448	0.094958	met-c-942	rs148527372	A	G	0.004194	Total cholesterol in very large HDL || id:met-c-942	TRUE	reported	igd
2.74031e-15	-0.099682	21540	9	107665739	0.012587	met-c-942	rs2575876	A	G	0.186901	Total cholesterol in very large HDL || id:met-c-942	TRUE	reported	igd
1.36e-08	0.091271	21537	9	107595978	0.016036	met-c-942	rs12351480	A	C	0.104593	Total cholesterol in very large HDL || id:met-c-942	TRUE	reported	igd
1.47001e-08	0.082639	21539	9	15304782	0.014555	met-c-942	rs686030	A	C	0.870957	Total cholesterol in very large HDL || id:met-c-942	TRUE	reported	igd
3.94003e-17	-0.085217	21539	11	61570783	0.010105	met-c-942	rs174547	C	T	0.387773	Total cholesterol in very large HDL || id:met-c-942	TRUE	reported	igd
2.67997e-08	0.081123	21537	12	125353810	0.014555	met-c-942	rs67053123	A	T	0.148493	Total cholesterol in very large HDL || id:met-c-942	TRUE	reported	igd
5.32967e-20	-0.099602	21537	15	58738423	0.010853	met-c-942	rs12914626	T	C	0.673453	Total cholesterol in very large HDL || id:met-c-942	TRUE	reported	igd
6.48933e-16	0.461137	19270	15	58798961	0.056946	met-c-942	rs117376818	A	G	0.010172	Total cholesterol in very large HDL || id:met-c-942	TRUE	reported	igd
3.30979e-51	0.153587	21537	15	58680178	0.010183	met-c-942	rs261291	C	T	0.373221	Total cholesterol in very large HDL || id:met-c-942	TRUE	reported	igd
4.24033e-11	0.32238	19268	15	59531818	0.048769	met-c-942	rs111543310	C	T	0.015958	Total cholesterol in very large HDL || id:met-c-942	TRUE	reported	igd
1.05003e-37	0.126559	21540	16	57005479	0.009841	met-c-942	rs1532624	A	C	0.432488	Total cholesterol in very large HDL || id:met-c-942	TRUE	reported	igd
1.29999e-10	0.086886	21539	18	47179516	0.013488	met-c-942	rs1943973	A	G	0.846401	Total cholesterol in very large HDL || id:met-c-942	TRUE	reported	igd
1.15001e-25	0.117115	21540	20	44545048	0.011158	met-c-942	rs4810479	T	C	0.735548	Total cholesterol in very large HDL || id:met-c-942	TRUE	reported	igd
4.88e-09	-0.22194	13500	1	55759138	0.03777	met-c-936	rs17414716	G	A	0.028609	Total fatty acids || id:met-c-936	TRUE	reported	igd
2.12002e-09	0.085039	13502	1	62960250	0.01414	met-c-936	rs1168041	C	T	0.730234	Total fatty acids || id:met-c-936	TRUE	reported	igd
6.24022e-19	-0.113076	13505	2	27730940	0.012669	met-c-936	rs1260326	C	T	0.63682	Total fatty acids || id:met-c-936	TRUE	reported	igd
1.63999e-08	0.084913	13501	5	74567359	0.014975	met-c-936	rs10051260	A	G	0.234175	Total fatty acids || id:met-c-936	TRUE	reported	igd
4.64002e-09	-0.117736	13501	8	19912370	0.020007	met-c-936	rs115849089	A	G	0.106978	Total fatty acids || id:met-c-936	TRUE	reported	igd
7.70016e-21	-0.13631	13502	11	116657561	0.014496	met-c-936	rs3741298	T	C	0.769736	Total fatty acids || id:met-c-936	TRUE	reported	igd
3.48001e-08	-0.086199	13499	11	67405967	0.015563	met-c-936	rs11820792	T	G	0.202308	Total fatty acids || id:met-c-936	TRUE	reported	igd
6.5298e-15	-0.098104	13503	15	58687603	0.012535	met-c-936	rs174418	C	T	0.562438	Total fatty acids || id:met-c-936	TRUE	reported	igd
4.48023e-26	0.153287	13503	15	58723675	0.014453	met-c-936	rs1800588	T	C	0.249038	Total fatty acids || id:met-c-936	TRUE	reported	igd
2.98003e-10	-0.157808	13502	19	19388500	0.024944	met-c-936	rs8107974	T	A	0.064713	Total fatty acids || id:met-c-936	TRUE	reported	igd
1.03999e-10	0.106066	13502	19	45411941	0.016345	met-c-936	rs429358	C	T	0.175099	Total fatty acids || id:met-c-936	TRUE	reported	igd
3.17001e-09	-0.125558	13500	19	11191677	0.02111	met-c-936	rs10402112	A	T	0.099723	Total fatty acids || id:met-c-936	TRUE	reported	igd
7.19002e-10	0.069616	18957	1	62972228	0.011231	met-c-957	rs7527004	A	G	0.69712	Total lipids in chylomicrons and largest VLDL particles || id:met-c-957	TRUE	reported	igd
6.51929e-12	-0.074141	18960	2	27730940	0.010731	met-c-957	rs1260326	C	T	0.636812	Total lipids in chylomicrons and largest VLDL particles || id:met-c-957	TRUE	reported	igd
1.37e-10	-0.184018	18953	6	160997118	0.028498	met-c-957	rs74617384	T	A	0.03993	Total lipids in chylomicrons and largest VLDL particles || id:met-c-957	TRUE	reported	igd
1.03999e-08	-0.092049	18954	7	72971728	0.015987	met-c-957	rs13234157	A	C	0.122768	Total lipids in chylomicrons and largest VLDL particles || id:met-c-957	TRUE	reported	igd
1.7e-08	-0.098306	18957	8	19912370	0.017325	met-c-957	rs115849089	A	G	0.101349	Total lipids in chylomicrons and largest VLDL particles || id:met-c-957	TRUE	reported	igd
1.02991e-26	-0.15781	18958	11	116648917	0.014664	met-c-957	rs964184	C	G	0.857648	Total lipids in chylomicrons and largest VLDL particles || id:met-c-957	TRUE	reported	igd
1.71989e-11	-0.086267	15672	16	56991363	0.012746	met-c-957	rs183130	T	C	0.28396	Total lipids in chylomicrons and largest VLDL particles || id:met-c-957	TRUE	reported	igd
8.75992e-12	0.086234	18956	19	45416178	0.012559	met-c-957	rs483082	T	G	0.229485	Total lipids in chylomicrons and largest VLDL particles || id:met-c-957	TRUE	reported	igd
1.94998e-08	-0.121953	18957	19	19366632	0.021584	met-c-957	rs72999033	T	C	0.061332	Total lipids in chylomicrons and largest VLDL particles || id:met-c-957	TRUE	reported	igd
6.44021e-19	-0.361039	19270	1	55334001	0.040031	met-c-869	rs190934192	A	G	0.023981	Total lipids in IDL || id:met-c-869	TRUE	reported	igd
1.26009e-21	0.120442	19273	1	109818306	0.01242	met-c-869	rs629301	T	G	0.783555	Total lipids in IDL || id:met-c-869	TRUE	reported	igd
3.01995e-11	0.073704	19272	1	55520408	0.010925	met-c-869	rs553741	C	G	0.624432	Total lipids in IDL || id:met-c-869	TRUE	reported	igd
5.12035e-20	-0.33688	19266	1	56801542	0.036223	met-c-869	rs3005923	A	G	0.027565	Total lipids in IDL || id:met-c-869	TRUE	reported	igd
2.43002e-08	-0.063075	19270	1	109381904	0.011138	met-c-869	rs10449300	G	A	0.3354	Total lipids in IDL || id:met-c-869	TRUE	reported	igd
3.32966e-42	-0.480746	15985	1	55505647	0.034793	met-c-869	rs11591147	T	G	0.030715	Total lipids in IDL || id:met-c-869	TRUE	reported	igd
3.13979e-25	0.109054	19270	2	21221399	0.010353	met-c-869	rs952275	G	T	0.426607	Total lipids in IDL || id:met-c-869	TRUE	reported	igd
1.41e-10	-0.122492	19267	2	44075483	0.01881	met-c-869	rs76866386	C	T	0.081622	Total lipids in IDL || id:met-c-869	TRUE	reported	igd
4.67003e-10	0.215548	19266	4	73406173	0.034081	met-c-869	rs144064722	G	A	0.025283	Total lipids in IDL || id:met-c-869	TRUE	reported	igd
1.51008e-12	0.293744	19268	4	74813227	0.040903	met-c-869	rs182695896	C	A	0.019221	Total lipids in IDL || id:met-c-869	TRUE	reported	igd
2.9703e-15	0.086675	19268	5	74619639	0.010818	met-c-869	rs79225634	T	C	0.353218	Total lipids in IDL || id:met-c-869	TRUE	reported	igd
2.72001e-09	0.072203	19271	7	21592766	0.011958	met-c-869	rs7786322	T	A	0.24911	Total lipids in IDL || id:met-c-869	TRUE	reported	igd
3.80978e-12	-0.072583	19269	8	126485337	0.010296	met-c-869	rs2980860	G	A	0.48076	Total lipids in IDL || id:met-c-869	TRUE	reported	igd
3.42003e-08	0.059451	19268	8	145026582	0.010612	met-c-869	rs62523994	A	G	0.390666	Total lipids in IDL || id:met-c-869	TRUE	reported	igd
5.41003e-11	0.08545	19270	9	136155000	0.012832	met-c-869	rs635634	T	C	0.20054	Total lipids in IDL || id:met-c-869	TRUE	reported	igd
2.98999e-10	-0.078122	19269	11	116657561	0.012216	met-c-869	rs3741298	T	C	0.771465	Total lipids in IDL || id:met-c-869	TRUE	reported	igd
3.74024e-26	-0.132194	19271	15	58726744	0.012311	met-c-869	rs261334	C	G	0.769329	Total lipids in IDL || id:met-c-869	TRUE	reported	igd
4.36014e-22	-0.103028	19273	15	58683366	0.010504	met-c-869	rs1532085	G	A	0.594771	Total lipids in IDL || id:met-c-869	TRUE	reported	igd
1.91999e-82	-0.504989	15981	19	45412079	0.025872	met-c-869	rs7412	T	C	0.055504	Total lipids in IDL || id:met-c-869	TRUE	reported	igd
1.64999e-08	-0.155716	17776	19	20217169	0.027168	met-c-869	rs4608457	T	C	0.04467	Total lipids in IDL || id:met-c-869	TRUE	reported	igd
9.72076e-11	-0.229881	19270	19	11239696	0.034991	met-c-869	rs137992968	T	C	0.022573	Total lipids in IDL || id:met-c-869	TRUE	reported	igd
1.93999e-11	-0.098161	19267	19	45441608	0.014408	met-c-869	rs8106814	C	T	0.220661	Total lipids in IDL || id:met-c-869	TRUE	reported	igd
4.30031e-41	-0.234915	19272	19	11190652	0.01724	met-c-869	rs142130958	A	G	0.101869	Total lipids in IDL || id:met-c-869	TRUE	reported	igd
4.84998e-10	0.156241	19268	20	39179822	0.024727	met-c-869	rs1883711	C	G	0.05671	Total lipids in IDL || id:met-c-869	TRUE	reported	igd
3.55001e-10	-0.189026	19267	8	19750044	0.029757	met-c-877	rs59347135	G	C	0.038681	Total lipids in large HDL || id:met-c-877	TRUE	reported	igd
4.18023e-15	0.097805	19266	8	19815852	0.012304	met-c-877	rs291	C	T	0.227915	Total lipids in large HDL || id:met-c-877	TRUE	reported	igd
1.35988e-16	-0.087829	19265	11	61605499	0.01049	met-c-877	rs174578	A	T	0.40193	Total lipids in large HDL || id:met-c-877	TRUE	reported	igd
4.39997e-09	0.086677	19271	11	116648917	0.014585	met-c-877	rs964184	C	G	0.857677	Total lipids in large HDL || id:met-c-877	TRUE	reported	igd
3.87998e-10	0.094067	19270	12	125353810	0.014841	met-c-877	rs67053123	A	T	0.147378	Total lipids in large HDL || id:met-c-877	TRUE	reported	igd
2.65003e-10	0.131386	19268	15	58835317	0.020535	met-c-877	rs16940472	A	C	0.093336	Total lipids in large HDL || id:met-c-877	TRUE	reported	igd
8.04081e-73	-0.190744	19273	15	58683366	0.01044	met-c-877	rs1532085	G	A	0.594771	Total lipids in large HDL || id:met-c-877	TRUE	reported	igd
4.61955e-62	0.201616	19271	15	58723939	0.01198	met-c-877	rs2070895	A	G	0.24883	Total lipids in large HDL || id:met-c-877	TRUE	reported	igd
8.57038e-72	0.206448	19268	16	56990716	0.011382	met-c-877	rs247617	A	C	0.288773	Total lipids in large HDL || id:met-c-877	TRUE	reported	igd
4.37019e-13	0.102368	19268	18	47176261	0.013956	met-c-877	rs6507939	C	A	0.839141	Total lipids in large HDL || id:met-c-877	TRUE	reported	igd
3.48001e-09	-0.082877	19267	19	45411941	0.013854	met-c-877	rs429358	C	T	0.168024	Total lipids in large HDL || id:met-c-877	TRUE	reported	igd
5.51061e-24	-0.124992	19272	20	44534651	0.012221	met-c-877	rs6065904	A	G	0.233223	Total lipids in large HDL || id:met-c-877	TRUE	reported	igd
6.6604e-22	-0.390778	19270	1	55334001	0.039953	met-c-883	rs190934192	A	G	0.023981	Total lipids in large LDL || id:met-c-883	TRUE	reported	igd
4.25991e-20	-0.337848	19266	1	56801542	0.036186	met-c-883	rs3005923	A	G	0.027565	Total lipids in large LDL || id:met-c-883	TRUE	reported	igd
2.07014e-48	-0.516356	15985	1	55505647	0.034738	met-c-883	rs11591147	T	G	0.030715	Total lipids in large LDL || id:met-c-883	TRUE	reported	igd
1.39991e-11	0.075014	19272	1	55520408	0.010915	met-c-883	rs553741	C	G	0.624432	Total lipids in large LDL || id:met-c-883	TRUE	reported	igd
4.14e-09	-0.163107	19268	1	56625395	0.027284	met-c-883	rs185415345	A	G	0.046556	Total lipids in large LDL || id:met-c-883	TRUE	reported	igd
2.24999e-08	0.177747	19270	1	26987646	0.031258	met-c-883	rs193084249	G	A	0.032129	Total lipids in large LDL || id:met-c-883	TRUE	reported	igd
1.29e-08	-0.06436	19270	1	109381904	0.011128	met-c-883	rs10449300	G	A	0.3354	Total lipids in large LDL || id:met-c-883	TRUE	reported	igd
8.00018e-26	0.132521	19273	1	109818306	0.012404	met-c-883	rs629301	T	G	0.783555	Total lipids in large LDL || id:met-c-883	TRUE	reported	igd
6.46994e-10	-0.093785	19269	2	21092488	0.014926	met-c-883	rs62120792	C	T	0.139114	Total lipids in large LDL || id:met-c-883	TRUE	reported	igd
2.77013e-23	0.115894	19266	2	21267461	0.011465	met-c-883	rs934197	A	G	0.284745	Total lipids in large LDL || id:met-c-883	TRUE	reported	igd
6.79047e-12	-0.131195	19273	2	44065090	0.0188	met-c-883	rs6756629	A	G	0.081568	Total lipids in large LDL || id:met-c-883	TRUE	reported	igd
2.72019e-14	0.316113	19268	4	74813227	0.040842	met-c-883	rs182695896	C	A	0.019221	Total lipids in large LDL || id:met-c-883	TRUE	reported	igd
2.72019e-12	0.241981	19266	4	73406173	0.034034	met-c-883	rs144064722	G	A	0.025283	Total lipids in large LDL || id:met-c-883	TRUE	reported	igd
5.75043e-17	0.091987	19268	5	74619639	0.010807	met-c-883	rs79225634	T	C	0.353218	Total lipids in large LDL || id:met-c-883	TRUE	reported	igd
2.49e-09	0.072435	19269	7	21592973	0.011947	met-c-883	rs73066442	G	A	0.249027	Total lipids in large LDL || id:met-c-883	TRUE	reported	igd
2.81968e-11	-0.069642	19269	8	126485337	0.010289	met-c-883	rs2980860	G	A	0.48076	Total lipids in large LDL || id:met-c-883	TRUE	reported	igd
3.91003e-09	0.076786	19270	9	136155000	0.012824	met-c-883	rs635634	T	C	0.20054	Total lipids in large LDL || id:met-c-883	TRUE	reported	igd
9.84011e-10	-0.07587	19269	11	116657561	0.012206	met-c-883	rs3741298	T	C	0.771465	Total lipids in large LDL || id:met-c-883	TRUE	reported	igd
9.64007e-09	-0.071919	19271	15	58726744	0.012327	met-c-883	rs261334	C	G	0.769329	Total lipids in large LDL || id:met-c-883	TRUE	reported	igd
3.47e-08	0.072208	19268	16	72101525	0.012872	met-c-883	rs34042070	G	C	0.19909	Total lipids in large LDL || id:met-c-883	TRUE	reported	igd
2.47002e-08	-0.05945	19272	19	45188471	0.010485	met-c-883	rs2965155	C	T	0.438699	Total lipids in large LDL || id:met-c-883	TRUE	reported	igd
4.81948e-106	-0.572611	15981	19	45412079	0.025756	met-c-883	rs7412	T	C	0.055504	Total lipids in large LDL || id:met-c-883	TRUE	reported	igd
4.14e-13	-0.10614	19267	19	45441608	0.014394	met-c-883	rs8106814	C	T	0.220661	Total lipids in large LDL || id:met-c-883	TRUE	reported	igd
1.10994e-42	-0.239755	19272	19	11190652	0.017221	met-c-883	rs142130958	A	G	0.101869	Total lipids in large LDL || id:met-c-883	TRUE	reported	igd
2.15998e-10	-0.225797	19270	19	11239696	0.034966	met-c-883	rs137992968	T	C	0.022573	Total lipids in large LDL || id:met-c-883	TRUE	reported	igd
4.78002e-09	0.146056	19267	20	39142516	0.024531	met-c-883	rs2207132	A	G	0.059698	Total lipids in large LDL || id:met-c-883	TRUE	reported	igd
5.16e-10	-0.08205	18958	1	62980512	0.013081	met-c-889	rs11207978	C	T	0.189329	Total lipids in large VLDL || id:met-c-889	TRUE	reported	igd
4.90004e-16	-0.087687	18960	2	27730940	0.010707	met-c-889	rs1260326	C	T	0.636812	Total lipids in large VLDL || id:met-c-889	TRUE	reported	igd
1.63001e-08	-0.092682	18954	6	43756169	0.016258	met-c-889	rs9472125	T	C	0.166066	Total lipids in large VLDL || id:met-c-889	TRUE	reported	igd
8e-09	-0.163487	18959	6	161010118	0.028078	met-c-889	rs10455872	G	A	0.040796	Total lipids in large VLDL || id:met-c-889	TRUE	reported	igd
1.00995e-13	-0.102793	18955	7	72923338	0.013689	met-c-889	rs34437827	G	A	0.175208	Total lipids in large VLDL || id:met-c-889	TRUE	reported	igd
2.78997e-15	-0.137752	18957	8	19912370	0.017275	met-c-889	rs115849089	A	G	0.101349	Total lipids in large VLDL || id:met-c-889	TRUE	reported	igd
2.61999e-45	-0.208205	18958	11	116648917	0.014606	met-c-889	rs964184	C	G	0.857648	Total lipids in large VLDL || id:met-c-889	TRUE	reported	igd
1.29e-10	-0.134373	18957	19	19658472	0.020709	met-c-889	rs16996148	T	G	0.066056	Total lipids in large VLDL || id:met-c-889	TRUE	reported	igd
3.91021e-12	0.087802	18956	19	45416178	0.012533	met-c-889	rs483082	T	G	0.229485	Total lipids in large VLDL || id:met-c-889	TRUE	reported	igd
1.42001e-08	-0.218267	19271	8	19885513	0.038134	met-c-901	rs75835816	C	G	0.0194	Total lipids in medium HDL || id:met-c-901	TRUE	reported	igd
1.38e-09	0.094746	19268	8	9183358	0.015496	met-c-901	rs9987289	G	A	0.874954	Total lipids in medium HDL || id:met-c-901	TRUE	reported	igd
5.70033e-32	0.13559	19268	16	56990716	0.011418	met-c-901	rs247617	A	C	0.288773	Total lipids in medium HDL || id:met-c-901	TRUE	reported	igd
6.4e-10	0.086952	19268	18	47176261	0.01394	met-c-901	rs6507939	C	A	0.839141	Total lipids in medium HDL || id:met-c-901	TRUE	reported	igd
1.39991e-11	0.099646	19269	20	44570192	0.014609	met-c-901	rs6073966	T	C	0.143985	Total lipids in medium HDL || id:met-c-901	TRUE	reported	igd
1.23994e-45	-0.500952	15985	1	55505647	0.034735	met-c-906	rs11591147	T	G	0.030715	Total lipids in medium LDL || id:met-c-906	TRUE	reported	igd
1.31999e-08	0.180641	19270	1	26987646	0.031238	met-c-906	rs193084249	G	A	0.032129	Total lipids in medium LDL || id:met-c-906	TRUE	reported	igd
2.19989e-20	-0.375817	19270	1	55334001	0.039925	met-c-906	rs190934192	A	G	0.023981	Total lipids in medium LDL || id:met-c-906	TRUE	reported	igd
6.31001e-09	-0.161144	19268	1	56625395	0.027269	met-c-906	rs185415345	A	G	0.046556	Total lipids in medium LDL || id:met-c-906	TRUE	reported	igd
5.77963e-18	-0.317827	19266	1	56801542	0.03617	met-c-906	rs3005923	A	G	0.027565	Total lipids in medium LDL || id:met-c-906	TRUE	reported	igd
4.74002e-10	0.069127	19272	1	55520408	0.01091	met-c-906	rs553741	C	G	0.624432	Total lipids in medium LDL || id:met-c-906	TRUE	reported	igd
2.22024e-24	0.128508	19273	1	109818306	0.012397	met-c-906	rs629301	T	G	0.783555	Total lipids in medium LDL || id:met-c-906	TRUE	reported	igd
4.16006e-21	0.109934	19266	2	21267461	0.011461	met-c-906	rs934197	A	G	0.284745	Total lipids in medium LDL || id:met-c-906	TRUE	reported	igd
8.46993e-09	-0.087414	19269	2	21092488	0.014919	met-c-906	rs62120792	C	T	0.139114	Total lipids in medium LDL || id:met-c-906	TRUE	reported	igd
5.53988e-12	-0.131758	19273	2	44065090	0.018792	met-c-906	rs6756629	A	G	0.081568	Total lipids in medium LDL || id:met-c-906	TRUE	reported	igd
5.31986e-15	0.324579	19268	4	74813227	0.0408	met-c-906	rs182695896	C	A	0.019221	Total lipids in medium LDL || id:met-c-906	TRUE	reported	igd
1.82012e-13	0.254681	19266	4	73406173	0.034003	met-c-906	rs144064722	G	A	0.025283	Total lipids in medium LDL || id:met-c-906	TRUE	reported	igd
1.42988e-16	0.090789	19268	5	74619639	0.0108	met-c-906	rs79225634	T	C	0.353218	Total lipids in medium LDL || id:met-c-906	TRUE	reported	igd
9.31001e-09	0.069766	19269	7	21592973	0.01194	met-c-906	rs73066442	G	A	0.249027	Total lipids in medium LDL || id:met-c-906	TRUE	reported	igd
6.95024e-12	-0.071749	19269	8	126485337	0.010282	met-c-906	rs2980860	G	A	0.48076	Total lipids in medium LDL || id:met-c-906	TRUE	reported	igd
1.71002e-12	-0.087547	19269	11	116657561	0.012194	met-c-906	rs3741298	T	C	0.771465	Total lipids in medium LDL || id:met-c-906	TRUE	reported	igd
7.26006e-09	0.244831	17774	14	94838142	0.041598	met-c-906	rs112635299	T	G	0.017866	Total lipids in medium LDL || id:met-c-906	TRUE	reported	igd
1.31009e-94	-0.541093	15981	19	45412079	0.025783	met-c-906	rs7412	T	C	0.055504	Total lipids in medium LDL || id:met-c-906	TRUE	reported	igd
2.81968e-39	-0.229639	19272	19	11190652	0.017218	met-c-906	rs142130958	A	G	0.101869	Total lipids in medium LDL || id:met-c-906	TRUE	reported	igd
2.93968e-12	-0.102186	19267	19	45441608	0.014388	met-c-906	rs8106814	C	T	0.220661	Total lipids in medium LDL || id:met-c-906	TRUE	reported	igd
3.44001e-08	-0.058828	19272	19	45188471	0.01048	met-c-906	rs2965155	C	T	0.438699	Total lipids in medium LDL || id:met-c-906	TRUE	reported	igd
1.54e-09	-0.214774	19270	19	11239696	0.034946	met-c-906	rs137992968	T	C	0.022573	Total lipids in medium LDL || id:met-c-906	TRUE	reported	igd
3.29003e-08	0.13782	19267	20	39142516	0.024517	met-c-906	rs2207132	A	G	0.059698	Total lipids in medium LDL || id:met-c-906	TRUE	reported	igd
1.13e-10	-0.072845	19266	1	62922660	0.011171	met-c-912	rs4350231	A	G	0.29648	Total lipids in medium VLDL || id:met-c-912	TRUE	reported	igd
3.44033e-14	0.088959	19272	2	21225281	0.011603	met-c-912	rs1042034	T	C	0.737718	Total lipids in medium VLDL || id:met-c-912	TRUE	reported	igd
2.97989e-19	-0.096239	19273	2	27730940	0.01061	met-c-912	rs1260326	C	T	0.636562	Total lipids in medium VLDL || id:met-c-912	TRUE	reported	igd
4.63981e-15	-0.107984	19267	7	73016181	0.013625	met-c-912	rs34346326	C	T	0.170382	Total lipids in medium VLDL || id:met-c-912	TRUE	reported	igd
2.74998e-09	-0.061803	19269	8	126485337	0.010278	met-c-912	rs2980860	G	A	0.48076	Total lipids in medium VLDL || id:met-c-912	TRUE	reported	igd
1.26999e-22	-0.169616	19269	8	19912370	0.017137	met-c-912	rs115849089	A	G	0.101403	Total lipids in medium VLDL || id:met-c-912	TRUE	reported	igd
1.99022e-58	-0.236007	19271	11	116648917	0.014485	met-c-912	rs964184	C	G	0.857677	Total lipids in medium VLDL || id:met-c-912	TRUE	reported	igd
1.76999e-10	-0.078691	19271	16	56993886	0.012196	met-c-912	rs821840	G	A	0.255776	Total lipids in medium VLDL || id:met-c-912	TRUE	reported	igd
1.40001e-08	0.205609	19270	17	41926126	0.035831	met-c-912	rs72836561	T	C	0.024935	Total lipids in medium VLDL || id:met-c-912	TRUE	reported	igd
7.31998e-09	-0.204716	19268	19	8429323	0.035	met-c-912	rs116843064	A	G	0.029194	Total lipids in medium VLDL || id:met-c-912	TRUE	reported	igd
1.17004e-13	-0.160467	19270	19	19366632	0.021383	met-c-912	rs72999033	T	C	0.061184	Total lipids in medium VLDL || id:met-c-912	TRUE	reported	igd
1.02e-13	0.085218	19267	19	45418961	0.011328	met-c-912	rs3826688	C	T	0.677785	Total lipids in medium VLDL || id:met-c-912	TRUE	reported	igd
1.90985e-13	-0.078519	19273	2	27730940	0.010609	met-c-921	rs1260326	C	T	0.636562	Total lipids in small HDL || id:met-c-921	TRUE	reported	igd
4.24004e-08	0.065517	19272	3	98417481	0.011879	met-c-921	rs62276455	A	T	0.354936	Total lipids in small HDL || id:met-c-921	TRUE	reported	igd
7.85055e-12	0.287774	19270	4	74990001	0.0418	met-c-921	rs185567543	T	A	0.017852	Total lipids in small HDL || id:met-c-921	TRUE	reported	igd
8.15004e-10	0.210227	19266	4	73406173	0.034013	met-c-921	rs144064722	G	A	0.025283	Total lipids in small HDL || id:met-c-921	TRUE	reported	igd
2.57988e-19	-0.101011	19269	15	58678512	0.011172	met-c-921	rs10468017	T	C	0.313616	Total lipids in small HDL || id:met-c-921	TRUE	reported	igd
1.96002e-08	-0.165215	17775	15	58869185	0.029238	met-c-921	rs73424577	G	A	0.036006	Total lipids in small HDL || id:met-c-921	TRUE	reported	igd
3.57026e-12	-0.079449	19272	15	58725839	0.011355	met-c-921	rs633695	G	A	0.293077	Total lipids in small HDL || id:met-c-921	TRUE	reported	igd
2.67979e-13	-0.191894	15981	19	45412079	0.026087	met-c-921	rs7412	T	C	0.055504	Total lipids in small HDL || id:met-c-921	TRUE	reported	igd
3.3597e-54	0.200125	19269	20	44551855	0.012833	met-c-921	rs6073958	C	T	0.195862	Total lipids in small HDL || id:met-c-921	TRUE	reported	igd
4.60002e-08	-0.151528	19268	1	56625395	0.027262	met-c-925	rs185415345	A	G	0.046556	Total lipids in small LDL || id:met-c-925	TRUE	reported	igd
3.97e-08	0.174386	19270	1	26987646	0.031227	met-c-925	rs193084249	G	A	0.032129	Total lipids in small LDL || id:met-c-925	TRUE	reported	igd
6.07016e-39	-0.461159	15985	1	55505647	0.034751	met-c-925	rs11591147	T	G	0.030715	Total lipids in small LDL || id:met-c-925	TRUE	reported	igd
3.65006e-20	0.115941	19273	1	109818306	0.012397	met-c-925	rs629301	T	G	0.783555	Total lipids in small LDL || id:met-c-925	TRUE	reported	igd
1.53003e-16	-0.335176	19270	1	55334001	0.039934	met-c-925	rs190934192	A	G	0.023981	Total lipids in small LDL || id:met-c-925	TRUE	reported	igd
9.91996e-09	-0.064544	19272	1	55518467	0.011074	met-c-925	rs2495477	G	A	0.421717	Total lipids in small LDL || id:met-c-925	TRUE	reported	igd
5.7306e-16	-0.297637	19266	1	56801542	0.03616	met-c-925	rs3005923	A	G	0.027565	Total lipids in small LDL || id:met-c-925	TRUE	reported	igd
1.21001e-10	-0.069564	19273	2	27730940	0.010626	met-c-925	rs1260326	C	T	0.636562	Total lipids in small LDL || id:met-c-925	TRUE	reported	igd
1.20005e-11	-0.129426	19267	2	44075483	0.018772	met-c-925	rs76866386	C	T	0.081622	Total lipids in small LDL || id:met-c-925	TRUE	reported	igd
5.83042e-18	0.100635	19271	2	21263900	0.011461	met-c-925	rs1367117	A	G	0.284518	Total lipids in small LDL || id:met-c-925	TRUE	reported	igd
1.99986e-13	0.254026	19266	4	73406173	0.033993	met-c-925	rs144064722	G	A	0.025283	Total lipids in small LDL || id:met-c-925	TRUE	reported	igd
8.45084e-15	0.321795	19268	4	74813227	0.040779	met-c-925	rs182695896	C	A	0.019221	Total lipids in small LDL || id:met-c-925	TRUE	reported	igd
1.26009e-16	0.086858	19270	5	74656539	0.01032	met-c-925	rs12916	C	T	0.442777	Total lipids in small LDL || id:met-c-925	TRUE	reported	igd
1.40001e-08	0.068848	19269	7	21592973	0.011935	met-c-925	rs73066442	G	A	0.249027	Total lipids in small LDL || id:met-c-925	TRUE	reported	igd
1.9002e-13	-0.076852	19269	8	126485337	0.010275	met-c-925	rs2980860	G	A	0.48076	Total lipids in small LDL || id:met-c-925	TRUE	reported	igd
1.49005e-16	-0.122214	19271	11	116648917	0.014555	met-c-925	rs964184	C	G	0.857677	Total lipids in small LDL || id:met-c-925	TRUE	reported	igd
1.55998e-08	0.239077	17774	14	94838142	0.041581	met-c-925	rs112635299	T	G	0.017866	Total lipids in small LDL || id:met-c-925	TRUE	reported	igd
3.51998e-08	-0.117349	19269	19	19388500	0.020932	met-c-925	rs8107974	T	A	0.064357	Total lipids in small LDL || id:met-c-925	TRUE	reported	igd
2.18978e-70	-0.466332	15981	19	45412079	0.025866	met-c-925	rs7412	T	C	0.055504	Total lipids in small LDL || id:met-c-925	TRUE	reported	igd
5.27959e-11	-0.095997	19267	19	45441608	0.014385	met-c-925	rs8106814	C	T	0.220661	Total lipids in small LDL || id:met-c-925	TRUE	reported	igd
3.05999e-09	-0.210549	19270	19	11239696	0.034929	met-c-925	rs137992968	T	C	0.022573	Total lipids in small LDL || id:met-c-925	TRUE	reported	igd
8.2699e-35	-0.215457	19272	19	11190652	0.01722	met-c-925	rs142130958	A	G	0.101869	Total lipids in small LDL || id:met-c-925	TRUE	reported	igd
2.14981e-12	-0.205359	19268	1	55636240	0.028807	met-c-929	rs72660594	C	T	0.035214	Total lipids in small VLDL || id:met-c-929	TRUE	reported	igd
5.72005e-12	0.081915	19267	1	62960250	0.011721	met-c-929	rs1168041	C	T	0.727042	Total lipids in small VLDL || id:met-c-929	TRUE	reported	igd
2.51015e-21	0.111574	19272	2	21225281	0.011596	met-c-929	rs1042034	T	C	0.737718	Total lipids in small VLDL || id:met-c-929	TRUE	reported	igd
6.64049e-18	-0.092885	19273	2	27730940	0.010617	met-c-929	rs1260326	C	T	0.636562	Total lipids in small VLDL || id:met-c-929	TRUE	reported	igd
3.2802e-11	0.070226	19270	5	74640490	0.010431	met-c-929	rs2878419	T	C	0.420065	Total lipids in small VLDL || id:met-c-929	TRUE	reported	igd
7.46965e-11	-0.104583	19267	7	72971728	0.015827	met-c-929	rs13234157	A	C	0.122824	Total lipids in small VLDL || id:met-c-929	TRUE	reported	igd
3.48017e-13	-0.075876	19269	8	126485337	0.010278	met-c-929	rs2980860	G	A	0.48076	Total lipids in small VLDL || id:met-c-929	TRUE	reported	igd
2.45019e-21	-0.165005	19269	8	19912370	0.017145	met-c-929	rs115849089	A	G	0.101403	Total lipids in small VLDL || id:met-c-929	TRUE	reported	igd
1.99986e-54	-0.228351	19271	11	116648917	0.014488	met-c-929	rs964184	C	G	0.857677	Total lipids in small VLDL || id:met-c-929	TRUE	reported	igd
2.30994e-23	-0.115584	19268	16	56990716	0.011437	met-c-929	rs247617	A	C	0.288773	Total lipids in small VLDL || id:met-c-929	TRUE	reported	igd
2.13998e-08	0.203708	19270	17	41926126	0.035841	met-c-929	rs72836561	T	C	0.024935	Total lipids in small VLDL || id:met-c-929	TRUE	reported	igd
2.11009e-19	0.126422	19267	19	45411941	0.01383	met-c-929	rs429358	C	T	0.168024	Total lipids in small VLDL || id:met-c-929	TRUE	reported	igd
1.51985e-15	-0.139769	19272	19	11190652	0.017268	met-c-929	rs142130958	A	G	0.101869	Total lipids in small VLDL || id:met-c-929	TRUE	reported	igd
5.22998e-14	-0.163376	19270	19	19366632	0.02139	met-c-929	rs72999033	T	C	0.061184	Total lipids in small VLDL || id:met-c-929	TRUE	reported	igd
5.03999e-10	-0.065421	19270	1	161190250	0.010473	met-c-945	rs4503368	C	T	0.532977	Total lipids in very large HDL || id:met-c-945	TRUE	reported	igd
2.90998e-08	0.102476	19268	8	19840408	0.018391	met-c-945	rs75551077	C	G	0.086418	Total lipids in very large HDL || id:met-c-945	TRUE	reported	igd
2.87998e-09	0.104477	15985	9	107589744	0.017513	met-c-945	rs4149307	T	C	0.119911	Total lipids in very large HDL || id:met-c-945	TRUE	reported	igd
2.09002e-08	0.086153	19272	9	15304782	0.015303	met-c-945	rs686030	A	C	0.872197	Total lipids in very large HDL || id:met-c-945	TRUE	reported	igd
2.45019e-14	-0.100831	19273	9	107665739	0.013164	met-c-945	rs2575876	A	G	0.188864	Total lipids in very large HDL || id:met-c-945	TRUE	reported	igd
6.4998e-19	-0.093887	19271	11	61543961	0.010521	met-c-945	rs174529	C	T	0.409265	Total lipids in very large HDL || id:met-c-945	TRUE	reported	igd
2.53998e-08	-0.059876	19270	12	125264293	0.0107	met-c-945	rs3741521	A	G	0.59774	Total lipids in very large HDL || id:met-c-945	TRUE	reported	igd
4.5196e-11	0.098146	19270	12	125353810	0.014834	met-c-945	rs67053123	A	T	0.147378	Total lipids in very large HDL || id:met-c-945	TRUE	reported	igd
6.74994e-74	-0.19022	19273	15	58683366	0.010416	met-c-945	rs1532085	G	A	0.594771	Total lipids in very large HDL || id:met-c-945	TRUE	reported	igd
8.74984e-70	0.212392	19268	15	58723426	0.011977	met-c-945	rs1077835	G	A	0.248865	Total lipids in very large HDL || id:met-c-945	TRUE	reported	igd
5.35057e-16	0.115332	19267	15	58837722	0.014168	met-c-945	rs11633043	A	G	0.173335	Total lipids in very large HDL || id:met-c-945	TRUE	reported	igd
7.03996e-09	0.218446	19270	15	59984760	0.037555	met-c-945	rs139630820	T	C	0.022932	Total lipids in very large HDL || id:met-c-945	TRUE	reported	igd
4.61955e-42	0.154665	19272	16	56993324	0.011332	met-c-945	rs3764261	A	C	0.288912	Total lipids in very large HDL || id:met-c-945	TRUE	reported	igd
6.6896e-12	0.096204	19268	18	47176261	0.013951	met-c-945	rs6507939	C	A	0.839141	Total lipids in very large HDL || id:met-c-945	TRUE	reported	igd
1.38995e-33	-0.156166	19269	20	44551855	0.012873	met-c-945	rs6073958	C	T	0.195862	Total lipids in very large HDL || id:met-c-945	TRUE	reported	igd
2.1301e-11	0.079193	19267	1	62960250	0.011709	met-c-949	rs1168041	C	T	0.727042	Total lipids in very large VLDL || id:met-c-949	TRUE	reported	igd
4.42996e-15	-0.084114	19273	2	27730940	0.010621	met-c-949	rs1260326	C	T	0.636562	Total lipids in very large VLDL || id:met-c-949	TRUE	reported	igd
2.53e-10	-0.180214	19266	6	160997118	0.028212	met-c-949	rs74617384	T	A	0.039885	Total lipids in very large VLDL || id:met-c-949	TRUE	reported	igd
4.41977e-11	-0.105739	19267	7	72915521	0.015889	met-c-949	rs34482346	C	G	0.120191	Total lipids in very large VLDL || id:met-c-949	TRUE	reported	igd
7.89005e-10	-0.106434	19269	8	19912370	0.017144	met-c-949	rs115849089	A	G	0.101403	Total lipids in very large VLDL || id:met-c-949	TRUE	reported	igd
4.94994e-34	-0.178243	19271	11	116648917	0.014514	met-c-949	rs964184	C	G	0.857677	Total lipids in very large VLDL || id:met-c-949	TRUE	reported	igd
4.69029e-12	0.086768	19269	19	45416178	0.012425	met-c-949	rs483082	T	G	0.22973	Total lipids in very large VLDL || id:met-c-949	TRUE	reported	igd
1.45011e-11	-0.145789	19270	19	19366632	0.021377	met-c-949	rs72999033	T	C	0.061184	Total lipids in very large VLDL || id:met-c-949	TRUE	reported	igd
1.10994e-14	-0.103615	19267	1	55491915	0.013216	met-c-953	rs187607506	T	C	0.211212	Total lipids in very small VLDL || id:met-c-953	TRUE	reported	igd
4.02995e-14	0.090096	19267	1	62960250	0.011744	met-c-953	rs1168041	C	T	0.727042	Total lipids in very small VLDL || id:met-c-953	TRUE	reported	igd
3.82032e-21	-0.276038	19268	1	55636240	0.028825	met-c-953	rs72660594	C	T	0.035214	Total lipids in very small VLDL || id:met-c-953	TRUE	reported	igd
8.46993e-10	0.077484	19273	1	109818306	0.012444	met-c-953	rs629301	T	G	0.783555	Total lipids in very small VLDL || id:met-c-953	TRUE	reported	igd
1.15001e-08	0.059962	19271	2	21214152	0.010354	met-c-953	rs1318006	G	A	0.465675	Total lipids in very small VLDL || id:met-c-953	TRUE	reported	igd
1.50003e-24	0.107487	19270	2	21221399	0.010358	met-c-953	rs952275	G	T	0.426607	Total lipids in very small VLDL || id:met-c-953	TRUE	reported	igd
1.78e-09	0.249972	19268	4	74813227	0.040942	met-c-953	rs182695896	C	A	0.019221	Total lipids in very small VLDL || id:met-c-953	TRUE	reported	igd
2.36974e-11	0.073398	19268	5	74619639	0.010826	met-c-953	rs79225634	T	C	0.353218	Total lipids in very small VLDL || id:met-c-953	TRUE	reported	igd
4.3401e-11	-0.115071	19269	8	19912370	0.017202	met-c-953	rs115849089	A	G	0.101403	Total lipids in very small VLDL || id:met-c-953	TRUE	reported	igd
3.55959e-15	-0.082238	19269	8	126485337	0.010298	met-c-953	rs2980860	G	A	0.48076	Total lipids in very small VLDL || id:met-c-953	TRUE	reported	igd
4.95998e-10	0.081069	19270	9	136155000	0.012843	met-c-953	rs635634	T	C	0.20054	Total lipids in very small VLDL || id:met-c-953	TRUE	reported	igd
6.41062e-26	-0.155661	19271	11	116648917	0.014572	met-c-953	rs964184	C	G	0.857677	Total lipids in very small VLDL || id:met-c-953	TRUE	reported	igd
3.30979e-31	-0.123824	19273	15	58683366	0.010504	met-c-953	rs1532085	G	A	0.594771	Total lipids in very small VLDL || id:met-c-953	TRUE	reported	igd
5.03002e-09	0.061587	19270	15	58646656	0.010381	met-c-953	rs2044333	A	G	0.490095	Total lipids in very small VLDL || id:met-c-953	TRUE	reported	igd
3.01995e-37	-0.159116	19271	15	58726744	0.012298	met-c-953	rs261334	C	G	0.769329	Total lipids in very small VLDL || id:met-c-953	TRUE	reported	igd
2.05022e-27	-0.126084	19268	16	56990716	0.011456	met-c-953	rs247617	A	C	0.288773	Total lipids in very small VLDL || id:met-c-953	TRUE	reported	igd
1.55998e-10	-0.235984	19268	17	4886829	0.036341	met-c-953	rs113531395	T	C	0.026105	Total lipids in very small VLDL || id:met-c-953	TRUE	reported	igd
3.72992e-27	-0.189235	19272	19	11190652	0.01728	met-c-953	rs142130958	A	G	0.101869	Total lipids in very small VLDL || id:met-c-953	TRUE	reported	igd
8.97016e-13	-0.125254	19271	19	20139234	0.017274	met-c-953	rs150617279	A	T	0.110688	Total lipids in very small VLDL || id:met-c-953	TRUE	reported	igd
1.36994e-23	0.119214	19269	19	45425175	0.011736	met-c-953	rs157594	G	T	0.588298	Total lipids in very small VLDL || id:met-c-953	TRUE	reported	igd
1.17001e-10	0.161785	19268	20	39179822	0.024745	met-c-953	rs1883711	C	G	0.05671	Total lipids in very small VLDL || id:met-c-953	TRUE	reported	igd
2.98999e-10	-0.238713	13514	1	55759138	0.03765	met-c-937	rs17414716	G	A	0.028579	Total phosphoglycerides || id:met-c-937	TRUE	reported	igd
3.44033e-11	0.094006	13515	1	62960250	0.014095	met-c-937	rs1168041	C	T	0.730243	Total phosphoglycerides || id:met-c-937	TRUE	reported	igd
6.82999e-09	-0.073791	13519	2	27730940	0.012651	met-c-937	rs1260326	C	T	0.63673	Total phosphoglycerides || id:met-c-937	TRUE	reported	igd
2.75994e-13	-0.106412	13516	11	116657561	0.014472	met-c-937	rs3741298	T	C	0.769882	Total phosphoglycerides || id:met-c-937	TRUE	reported	igd
4.70002e-36	0.181546	13512	15	58723426	0.01439	met-c-937	rs1077835	G	A	0.249603	Total phosphoglycerides || id:met-c-937	TRUE	reported	igd
1.36994e-26	-0.13373	13519	15	58683366	0.012451	met-c-937	rs1532085	G	A	0.58366	Total phosphoglycerides || id:met-c-937	TRUE	reported	igd
5.17965e-15	0.114945	13517	16	56993886	0.014599	met-c-937	rs821840	G	A	0.251709	Total phosphoglycerides || id:met-c-937	TRUE	reported	igd
2.69998e-08	0.10633	13514	18	46936305	0.019002	met-c-937	rs77451458	A	G	0.11792	Total phosphoglycerides || id:met-c-937	TRUE	reported	igd
2.86003e-10	-0.123699	13515	19	11187324	0.019489	met-c-937	rs143020224	G	C	0.121511	Total phosphoglycerides || id:met-c-937	TRUE	reported	igd
5.49414e-42	-0.034261	314921	1	25305172	0.0025231	ukb-d-30860_irnt	rs6600250	T	C	0.49943	Total protein || id:ukb-d-30860_irnt	TRUE	reported	igd
1.62855e-13	-0.022624	314921	1	39797055	0.003067	ukb-d-30860_irnt	rs16826069	G	A	0.21332	Total protein || id:ukb-d-30860_irnt	TRUE	reported	igd
1.7975e-08	0.014545	314921	1	89378887	0.0025832	ukb-d-30860_irnt	rs9787246	A	G	0.39042	Total protein || id:ukb-d-30860_irnt	TRUE	reported	igd
1.00346e-14	-0.019592	314921	1	110362471	0.0025315	ukb-d-30860_irnt	rs11102009	T	C	0.53071	Total protein || id:ukb-d-30860_irnt	TRUE	reported	igd
1.269e-10	0.016517	314921	1	25763627	0.0025683	ukb-d-30860_irnt	rs140761619	C	CT	0.56861	Total protein || id:ukb-d-30860_irnt	TRUE	reported	igd
4.10299e-28	-0.11455	314921	1	161718609	0.010419	ukb-d-30860_irnt	rs114310991	A	G	0.014741	Total protein || id:ukb-d-30860_irnt	TRUE	reported	igd
1.17101e-09	-0.019439	314921	1	196778280	0.0031949	ukb-d-30860_irnt	rs421199	A	G	0.22491	Total protein || id:ukb-d-30860_irnt	TRUE	reported	igd
3.59352e-08	0.014257	314921	1	25073020	0.0025875	ukb-d-30860_irnt	rs4649017	C	T	0.38404	Total protein || id:ukb-d-30860_irnt	TRUE	reported	igd
1.04321e-09	0.01721	314921	1	68283492	0.0028201	ukb-d-30860_irnt	rs2492874	A	C	0.72368	Total protein || id:ukb-d-30860_irnt	TRUE	reported	igd
4.27563e-16	0.036002	314921	1	93348423	0.0044278	ukb-d-30860_irnt	rs2774947	T	C	0.911693	Total protein || id:ukb-d-30860_irnt	TRUE	reported	igd
8.82673e-12	-0.022296	314921	1	109816863	0.003267	ukb-d-30860_irnt	rs56246620	TC	T	0.18201	Total protein || id:ukb-d-30860_irnt	TRUE	reported	igd
2.38512e-10	0.018383	314921	1	154258549	0.0029021	ukb-d-30860_irnt	rs12142550	T	C	0.25135	Total protein || id:ukb-d-30860_irnt	TRUE	reported	igd
2.69917e-08	-0.014097	314921	1	90026248	0.0025353	ukb-d-30860_irnt	rs61799533	G	A	0.48921	Total protein || id:ukb-d-30860_irnt	TRUE	reported	igd
5.31741e-22	0.029204	314921	1	150544093	0.0030287	ukb-d-30860_irnt	rs6665912	C	T	0.22394	Total protein || id:ukb-d-30860_irnt	TRUE	reported	igd
1.41416e-13	-0.019351	314921	1	182144859	0.0026166	ukb-d-30860_irnt	rs1689789	A	G	0.35986	Total protein || id:ukb-d-30860_irnt	TRUE	reported	igd
7.21822e-09	-0.020668	314921	1	206648769	0.003572	ukb-d-30860_irnt	rs4845107	G	A	0.85104	Total protein || id:ukb-d-30860_irnt	TRUE	reported	igd
1.58209e-10	0.01769	314921	1	208053853	0.0027652	ukb-d-30860_irnt	rs2466574	G	A	0.29301	Total protein || id:ukb-d-30860_irnt	TRUE	reported	igd
9.27684e-12	0.017259	314921	1	219672376	0.0025316	ukb-d-30860_irnt	rs11118320	G	C	0.56332	Total protein || id:ukb-d-30860_irnt	TRUE	reported	igd
3.95439e-10	0.016958	314921	1	1639801	0.0027106	ukb-d-30860_irnt	rs74378830	C	T	0.55641	Total protein || id:ukb-d-30860_irnt	TRUE	reported	igd
1.8482e-08	0.014475	314921	1	46012748	0.0025729	ukb-d-30860_irnt	rs2991971	G	C	0.41917	Total protein || id:ukb-d-30860_irnt	TRUE	reported	igd
1e-200	-0.09031	314921	1	161612578	0.0026044	ukb-d-30860_irnt	rs2926468	C	T	0.46735	Total protein || id:ukb-d-30860_irnt	TRUE	reported	igd
1.86552e-31	-0.095481	314921	1	161646625	0.0081825	ukb-d-30860_irnt	rs72704062	G	C	0.025233	Total protein || id:ukb-d-30860_irnt	TRUE	reported	igd
1.7191e-12	0.030004	314921	1	221001142	0.0042524	ukb-d-30860_irnt	rs61830291	C	A	0.097205	Total protein || id:ukb-d-30860_irnt	TRUE	reported	igd
9.15251e-09	0.014667	314921	2	71678520	0.0025526	ukb-d-30860_irnt	rs4852257	G	T	0.5759	Total protein || id:ukb-d-30860_irnt	TRUE	reported	igd
3.3243e-26	0.027585	314921	2	85447484	0.0026047	ukb-d-30860_irnt	rs6547599	T	A	0.60313	Total protein || id:ukb-d-30860_irnt	TRUE	reported	igd
3.43954e-27	-0.028384	314921	2	100795926	0.0026279	ukb-d-30860_irnt	rs13005282	G	A	0.36128	Total protein || id:ukb-d-30860_irnt	TRUE	reported	igd
1.8531e-21	-0.025697	314921	2	211540507	0.0027011	ukb-d-30860_irnt	rs1047891	A	C	0.31562	Total protein || id:ukb-d-30860_irnt	TRUE	reported	igd
1.4141e-08	0.014268	314921	2	12978463	0.0025155	ukb-d-30860_irnt	rs13020178	A	G	0.49841	Total protein || id:ukb-d-30860_irnt	TRUE	reported	igd
3.41979e-61	-0.042401	314921	2	27730940	0.0025686	ukb-d-30860_irnt	rs1260326	C	T	0.60701	Total protein || id:ukb-d-30860_irnt	TRUE	reported	igd
9.85825e-13	-0.034888	314921	2	33702203	0.0048912	ukb-d-30860_irnt	rs13425999	T	C	0.070988	Total protein || id:ukb-d-30860_irnt	TRUE	reported	igd
1.31129e-14	0.019993	314921	2	171996840	0.0025948	ukb-d-30860_irnt	rs7421377	A	C	0.37794	Total protein || id:ukb-d-30860_irnt	TRUE	reported	igd
7.79292e-13	0.018834	314921	2	227117778	0.0026286	ukb-d-30860_irnt	rs2972156	G	C	0.64636	Total protein || id:ukb-d-30860_irnt	TRUE	reported	igd
3.40103e-08	-0.021189	314921	2	234474600	0.0038389	ukb-d-30860_irnt	rs71423603	T	C	0.12478	Total protein || id:ukb-d-30860_irnt	TRUE	reported	igd
3.21959e-12	0.024276	314921	2	39514136	0.0034839	ukb-d-30860_irnt	rs3755172	C	T	0.84612	Total protein || id:ukb-d-30860_irnt	TRUE	reported	igd
1.93531e-09	0.015758	314921	2	48323919	0.0026249	ukb-d-30860_irnt	rs6720027	T	C	0.40379	Total protein || id:ukb-d-30860_irnt	TRUE	reported	igd
6.12774e-41	-0.040285	314921	2	112220359	0.0030061	ukb-d-30860_irnt	rs1448187	C	T	0.70016	Total protein || id:ukb-d-30860_irnt	TRUE	reported	igd
3.05569e-08	0.015394	314921	2	169694431	0.0027796	ukb-d-30860_irnt	rs12386224	C	G	0.28564	Total protein || id:ukb-d-30860_irnt	TRUE	reported	igd
2.64972e-15	-0.019972	314921	2	204738919	0.0025259	ukb-d-30860_irnt	rs3087243	A	G	0.45025	Total protein || id:ukb-d-30860_irnt	TRUE	reported	igd
5.20595e-16	-0.020904	314921	2	61707438	0.0025785	ukb-d-30860_irnt	rs6709112	G	A	0.60768	Total protein || id:ukb-d-30860_irnt	TRUE	reported	igd
2.63815e-17	-0.023533	314921	2	102085552	0.002781	ukb-d-30860_irnt	rs2056069	G	A	0.66842	Total protein || id:ukb-d-30860_irnt	TRUE	reported	igd
3.47776e-12	-0.023531	314921	2	201928083	0.0033823	ukb-d-30860_irnt	rs28368955	T	C	0.16556	Total protein || id:ukb-d-30860_irnt	TRUE	reported	igd
6.2431e-17	-0.025123	314921	2	111817345	0.0030048	ukb-d-30860_irnt	rs11385062	GA	G	0.23759	Total protein || id:ukb-d-30860_irnt	TRUE	reported	igd
3.73319e-10	-0.023695	314921	2	143801675	0.0037822	ukb-d-30860_irnt	rs59441438	G	T	0.12751	Total protein || id:ukb-d-30860_irnt	TRUE	reported	igd
5.86813e-11	0.016651	314921	2	231230705	0.0025432	ukb-d-30860_irnt	rs2396746	T	C	0.53699	Total protein || id:ukb-d-30860_irnt	TRUE	reported	igd
1.18059e-12	0.026298	314921	3	12302030	0.0036998	ukb-d-30860_irnt	rs11128592	G	T	0.13313	Total protein || id:ukb-d-30860_irnt	TRUE	reported	igd
1.0964e-08	-0.017769	314921	3	64909083	0.0031091	ukb-d-30860_irnt	rs3811671	A	C	0.20624	Total protein || id:ukb-d-30860_irnt	TRUE	reported	igd
3.93595e-10	0.018268	314921	3	169524016	0.0029197	ukb-d-30860_irnt	rs11711621	T	C	0.24485	Total protein || id:ukb-d-30860_irnt	TRUE	reported	igd
3.19963e-26	-0.040815	314921	3	12393125	0.0038525	ukb-d-30860_irnt	rs1801282	G	C	0.12022	Total protein || id:ukb-d-30860_irnt	TRUE	reported	igd
5.76501e-27	0.028493	314921	3	136384912	0.0026497	ukb-d-30860_irnt	rs9876771	G	A	0.34173	Total protein || id:ukb-d-30860_irnt	TRUE	reported	igd
5.85059e-13	-0.018862	314921	3	196194031	0.0026182	ukb-d-30860_irnt	rs368233100	GT	G	0.58763	Total protein || id:ukb-d-30860_irnt	TRUE	reported	igd
2.73949e-08	0.014331	314921	3	27757018	0.0025787	ukb-d-30860_irnt	rs2371108	T	G	0.38628	Total protein || id:ukb-d-30860_irnt	TRUE	reported	igd
1.10994e-11	-0.017401	314921	3	47087837	0.0025621	ukb-d-30860_irnt	rs13063578	A	T	0.40038	Total protein || id:ukb-d-30860_irnt	TRUE	reported	igd
9.33534e-09	0.014508	314921	3	52258372	0.0025264	ukb-d-30860_irnt	rs352139	C	T	0.53936	Total protein || id:ukb-d-30860_irnt	TRUE	reported	igd
2.05116e-29	-0.029437	314921	3	58375406	0.0026139	ukb-d-30860_irnt	rs55704295	C	A	0.36684	Total protein || id:ukb-d-30860_irnt	TRUE	reported	igd
1.09989e-10	-0.017014	314921	3	100951067	0.0026366	ukb-d-30860_irnt	rs11449916	AT	A	0.64638	Total protein || id:ukb-d-30860_irnt	TRUE	reported	igd
1.57199e-08	0.015197	314921	3	121817613	0.002688	ukb-d-30860_irnt	rs2681416	A	G	0.32851	Total protein || id:ukb-d-30860_irnt	TRUE	reported	igd
2.1722e-17	0.021883	314921	3	156795468	0.0025791	ukb-d-30860_irnt	rs13322435	G	A	0.40102	Total protein || id:ukb-d-30860_irnt	TRUE	reported	igd
4.05369e-08	-0.013834	314921	3	37423135	0.0025205	ukb-d-30860_irnt	rs7653557	T	C	0.45622	Total protein || id:ukb-d-30860_irnt	TRUE	reported	igd
2.20851e-13	0.019458	314921	3	133484029	0.0026524	ukb-d-30860_irnt	rs3811647	A	G	0.34011	Total protein || id:ukb-d-30860_irnt	TRUE	reported	igd
5.26987e-18	-0.022233	314921	3	186735690	0.0025709	ukb-d-30860_irnt	rs5001409	C	A	0.38948	Total protein || id:ukb-d-30860_irnt	TRUE	reported	igd
4.97508e-41	-0.034971	314921	4	3443931	0.0026066	ukb-d-30860_irnt	rs13108218	G	A	0.61817	Total protein || id:ukb-d-30860_irnt	TRUE	reported	igd
1.0596e-10	0.016749	314921	4	106214667	0.0025934	ukb-d-30860_irnt	rs72665951	T	C	0.38123	Total protein || id:ukb-d-30860_irnt	TRUE	reported	igd
4.06406e-08	0.014578	314921	4	25969256	0.0026562	ukb-d-30860_irnt	rs7676237	A	G	0.33699	Total protein || id:ukb-d-30860_irnt	TRUE	reported	igd
1.18195e-35	0.12582	314921	4	26152727	0.010094	ukb-d-30860_irnt	rs77849807	G	A	0.015709	Total protein || id:ukb-d-30860_irnt	TRUE	reported	igd
8.02232e-12	-0.018088	314921	4	123546282	0.002645	ukb-d-30860_irnt	rs6833591	G	A	0.34776	Total protein || id:ukb-d-30860_irnt	TRUE	reported	igd
1.53993e-25	0.035473	314921	4	26166830	0.0033958	ukb-d-30860_irnt	rs10004084	C	T	0.16525	Total protein || id:ukb-d-30860_irnt	TRUE	reported	igd
3.84167e-10	-0.017989	314921	4	102198113	0.0028735	ukb-d-30860_irnt	rs1561721	C	T	0.74103	Total protein || id:ukb-d-30860_irnt	TRUE	reported	igd
1.17193e-15	-0.030383	314921	4	120128060	0.0037942	ukb-d-30860_irnt	rs71610255	C	A	0.12519	Total protein || id:ukb-d-30860_irnt	TRUE	reported	igd
1.085e-08	0.014586	314921	4	140670523	0.0025513	ukb-d-30860_irnt	rs12505932	G	T	0.43536	Total protein || id:ukb-d-30860_irnt	TRUE	reported	igd
5.49288e-13	-0.018333	314921	4	177350956	0.0025417	ukb-d-30860_irnt	rs7659414	C	A	0.42445	Total protein || id:ukb-d-30860_irnt	TRUE	reported	igd
2.02116e-15	-0.021655	314921	4	102737714	0.0027271	ukb-d-30860_irnt	rs34692783	CT	C	0.31178	Total protein || id:ukb-d-30860_irnt	TRUE	reported	igd
5.36661e-12	-0.022344	314921	4	40688868	0.0032403	ukb-d-30860_irnt	rs6447324	T	G	0.18447	Total protein || id:ukb-d-30860_irnt	TRUE	reported	igd
2.91608e-11	-0.045434	314921	4	79697870	0.0068311	ukb-d-30860_irnt	rs149914551	A	C	0.035264	Total protein || id:ukb-d-30860_irnt	TRUE	reported	igd
1.88625e-31	-0.029776	314921	4	103504943	0.002552	ukb-d-30860_irnt	rs74987828	A	C	0.42016	Total protein || id:ukb-d-30860_irnt	TRUE	reported	igd
9.20662e-15	-0.020536	314921	4	154371971	0.0026497	ukb-d-30860_irnt	rs11099882	C	T	0.34825	Total protein || id:ukb-d-30860_irnt	TRUE	reported	igd
6.78891e-11	-0.021146	314921	5	111239756	0.0032405	ukb-d-30860_irnt	rs35986445	C	T	0.18726	Total protein || id:ukb-d-30860_irnt	TRUE	reported	igd
8.48399e-11	0.020086	314921	5	39418887	0.003094	ukb-d-30860_irnt	rs3849768	A	C	0.21062	Total protein || id:ukb-d-30860_irnt	TRUE	reported	igd
1.1025e-08	-0.016027	314921	5	10590526	0.0028047	ukb-d-30860_irnt	rs28499538	C	A	0.28147	Total protein || id:ukb-d-30860_irnt	TRUE	reported	igd
1.36458e-37	-0.039914	314921	5	55438851	0.0031144	ukb-d-30860_irnt	rs10065637	T	C	0.20469	Total protein || id:ukb-d-30860_irnt	TRUE	reported	igd
5.40132e-20	-0.05516	314921	5	75996909	0.0060243	ukb-d-30860_irnt	rs34592828	A	G	0.045516	Total protein || id:ukb-d-30860_irnt	TRUE	reported	igd
1.58161e-14	-0.022438	314921	5	127357526	0.0029212	ukb-d-30860_irnt	rs17764730	T	C	0.24788	Total protein || id:ukb-d-30860_irnt	TRUE	reported	igd
3.904e-08	-0.017875	314921	5	71799357	0.0032528	ukb-d-30860_irnt	rs113421993	T	TACAC	0.18493	Total protein || id:ukb-d-30860_irnt	TRUE	reported	igd
8.21864e-24	0.028532	314921	5	95253489	0.0028357	ukb-d-30860_irnt	rs1458019	G	A	0.26694	Total protein || id:ukb-d-30860_irnt	TRUE	reported	igd
2.96756e-14	-0.021817	314921	5	1279790	0.0028706	ukb-d-30860_irnt	rs10069690	T	C	0.25761	Total protein || id:ukb-d-30860_irnt	TRUE	reported	igd
2.54261e-09	-0.015849	314921	5	70464282	0.0026597	ukb-d-30860_irnt	rs200933157	G	C	0.60056	Total protein || id:ukb-d-30860_irnt	TRUE	reported	igd
3.63756e-10	0.017672	314921	5	149464030	0.002819	ukb-d-30860_irnt	rs111486705	A	G	0.29553	Total protein || id:ukb-d-30860_irnt	TRUE	reported	igd
9.05941e-25	0.046896	314921	6	417104	0.0045633	ukb-d-30860_irnt	rs6942338	T	C	0.916311	Total protein || id:ukb-d-30860_irnt	TRUE	reported	igd
6.18586e-32	0.031072	314921	6	29879199	0.0026416	ukb-d-30860_irnt	rs404489	C	T	0.55267	Total protein || id:ukb-d-30860_irnt	TRUE	reported	igd
3.24116e-36	-0.033143	314921	6	30490378	0.0026371	ukb-d-30860_irnt	rs2516655	A	G	0.6528	Total protein || id:ukb-d-30860_irnt	TRUE	reported	igd
1.07399e-17	0.033472	314921	6	30775277	0.0039074	ukb-d-30860_irnt	rs112733823	T	C	0.11698	Total protein || id:ukb-d-30860_irnt	TRUE	reported	igd
1.12339e-09	-0.01786	314921	6	44078830	0.0029322	ukb-d-30860_irnt	rs55772024	A	G	0.24231	Total protein || id:ukb-d-30860_irnt	TRUE	reported	igd
1.7149e-09	0.025779	314921	6	15115994	0.0042802	ukb-d-30860_irnt	rs72832890	G	A	0.095066	Total protein || id:ukb-d-30860_irnt	TRUE	reported	igd
5.91698e-68	-0.049651	314921	6	31235869	0.0028497	ukb-d-30860_irnt	rs1131114	C	T	0.26497	Total protein || id:ukb-d-30860_irnt	TRUE	reported	igd
1.10408e-136	-0.074725	314921	6	32634318	0.0030014	ukb-d-30860_irnt	rs3891176	A	C	0.24138	Total protein || id:ukb-d-30860_irnt	TRUE	reported	igd
2.4931e-08	-0.018203	314921	6	34294006	0.0032658	ukb-d-30860_irnt	rs3798556	C	G	0.18	Total protein || id:ukb-d-30860_irnt	TRUE	reported	igd
2.11009e-14	0.020612	314921	6	41946440	0.0026964	ukb-d-30860_irnt	rs7774393	G	C	0.6835	Total protein || id:ukb-d-30860_irnt	TRUE	reported	igd
1.63757e-18	0.022509	314921	6	116325142	0.0025636	ukb-d-30860_irnt	rs3756772	T	C	0.40081	Total protein || id:ukb-d-30860_irnt	TRUE	reported	igd
1.35021e-22	0.025174	314921	6	137082948	0.0025734	ukb-d-30860_irnt	rs6924387	G	A	0.40943	Total protein || id:ukb-d-30860_irnt	TRUE	reported	igd
1.11851e-08	0.017692	314921	6	139335595	0.0030975	ukb-d-30860_irnt	rs62441844	T	C	0.20718	Total protein || id:ukb-d-30860_irnt	TRUE	reported	igd
3.16592e-15	0.043623	314921	6	231878	0.0055328	ukb-d-30860_irnt	rs72835315	C	T	0.058222	Total protein || id:ukb-d-30860_irnt	TRUE	reported	igd
1.19779e-08	-0.014808	314921	6	16700833	0.0025977	ukb-d-30860_irnt	rs3812207	A	G	0.37781	Total protein || id:ukb-d-30860_irnt	TRUE	reported	igd
4.91247e-46	-0.038357	314921	6	29748690	0.0026925	ukb-d-30860_irnt	rs1611236	A	G	0.3225	Total protein || id:ukb-d-30860_irnt	TRUE	reported	igd
3.58179e-16	-0.026263	314921	6	32548921	0.0032216	ukb-d-30860_irnt	rs149717632	G	A	0.22148	Total protein || id:ukb-d-30860_irnt	TRUE	reported	igd
1.20504e-14	-0.024381	314921	6	106648758	0.0031599	ukb-d-30860_irnt	rs34936565	TAC	T	0.20226	Total protein || id:ukb-d-30860_irnt	TRUE	reported	igd
3.5678e-13	0.024036	314921	6	149556790	0.0033056	ukb-d-30860_irnt	rs9390661	C	G	0.18296	Total protein || id:ukb-d-30860_irnt	TRUE	reported	igd
2.47891e-08	-0.01413	314921	6	170586082	0.0025347	ukb-d-30860_irnt	rs2273215	A	G	0.45907	Total protein || id:ukb-d-30860_irnt	TRUE	reported	igd
2.89601e-16	-0.021443	314921	6	528568	0.002622	ukb-d-30860_irnt	rs6903640	C	T	0.63804	Total protein || id:ukb-d-30860_irnt	TRUE	reported	igd
7.25437e-27	0.02817	314921	6	90864870	0.0026248	ukb-d-30860_irnt	rs17711850	C	T	0.36462	Total protein || id:ukb-d-30860_irnt	TRUE	reported	igd
4.97737e-11	0.047974	314921	6	138147490	0.0072999	ukb-d-30860_irnt	rs112020444	T	C	0.031006	Total protein || id:ukb-d-30860_irnt	TRUE	reported	igd
1.38995e-11	-0.017135	314921	6	167540842	0.0025351	ukb-d-30860_irnt	rs1571878	T	C	0.563	Total protein || id:ukb-d-30860_irnt	TRUE	reported	igd
3.89798e-10	-0.017064	314921	7	3078035	0.0027266	ukb-d-30860_irnt	rs35049983	A	G	0.32527	Total protein || id:ukb-d-30860_irnt	TRUE	reported	igd
3.59998e-14	0.030307	314921	7	150498245	0.0040009	ukb-d-30860_irnt	rs114949263	C	T	0.11156	Total protein || id:ukb-d-30860_irnt	TRUE	reported	igd
3.76704e-08	-0.036913	314921	7	17441728	0.0067095	ukb-d-30860_irnt	rs78484938	A	C	0.037433	Total protein || id:ukb-d-30860_irnt	TRUE	reported	igd
6.38925e-09	-0.014902	314921	7	77298752	0.0025665	ukb-d-30860_irnt	rs4729594	C	T	0.5983	Total protein || id:ukb-d-30860_irnt	TRUE	reported	igd
4.33341e-10	-0.017769	314921	7	15941283	0.0028468	ukb-d-30860_irnt	rs38246	C	T	0.7333	Total protein || id:ukb-d-30860_irnt	TRUE	reported	igd
7.9561e-25	-0.027838	314921	7	50308811	0.0027056	ukb-d-30860_irnt	rs876039	C	G	0.31679	Total protein || id:ukb-d-30860_irnt	TRUE	reported	igd
1.0584e-08	-0.016396	314921	7	92237426	0.0028658	ukb-d-30860_irnt	rs42032	A	G	0.26211	Total protein || id:ukb-d-30860_irnt	TRUE	reported	igd
7.98362e-14	-0.020555	314921	7	130585623	0.0027513	ukb-d-30860_irnt	rs157936	G	T	0.30486	Total protein || id:ukb-d-30860_irnt	TRUE	reported	igd
1.79172e-10	0.025186	314921	7	150926254	0.0039486	ukb-d-30860_irnt	rs113810201	G	A	0.1141	Total protein || id:ukb-d-30860_irnt	TRUE	reported	igd
5.81032e-12	-0.019018	314921	7	73504233	0.0027624	ukb-d-30860_irnt	rs810536	A	G	0.70801	Total protein || id:ukb-d-30860_irnt	TRUE	reported	igd
1.72389e-08	-0.043113	314921	8	21767240	0.0076472	ukb-d-30860_irnt	rs34215892	A	G	0.028482	Total protein || id:ukb-d-30860_irnt	TRUE	reported	igd
5.63806e-10	0.016431	314921	8	30257841	0.0026499	ukb-d-30860_irnt	rs3097750	C	T	0.64183	Total protein || id:ukb-d-30860_irnt	TRUE	reported	igd
1.1652e-15	-0.020686	314921	8	142237057	0.002583	ukb-d-30860_irnt	rs12544863	T	C	0.39394	Total protein || id:ukb-d-30860_irnt	TRUE	reported	igd
5.30823e-10	-0.019684	314921	8	9692106	0.0031698	ukb-d-30860_irnt	rs11380778	AT	A	0.79685	Total protein || id:ukb-d-30860_irnt	TRUE	reported	igd
1.33567e-12	0.021893	314921	8	22960704	0.0030875	ukb-d-30860_irnt	rs6557616	C	G	0.78901	Total protein || id:ukb-d-30860_irnt	TRUE	reported	igd
3.44191e-14	0.019898	314921	8	61405398	0.0026248	ukb-d-30860_irnt	rs370221959	C	CT	0.37646	Total protein || id:ukb-d-30860_irnt	TRUE	reported	igd
4.07943e-16	0.030383	314921	8	82044410	0.0037341	ukb-d-30860_irnt	rs28505206	G	A	0.13065	Total protein || id:ukb-d-30860_irnt	TRUE	reported	igd
8.57828e-12	-0.017822	314921	8	22519815	0.0026099	ukb-d-30860_irnt	rs7005025	C	A	0.63327	Total protein || id:ukb-d-30860_irnt	TRUE	reported	igd
2.5633e-11	-0.028025	314921	8	71255957	0.0042017	ukb-d-30860_irnt	rs13266875	T	A	0.098813	Total protein || id:ukb-d-30860_irnt	TRUE	reported	igd
2.05211e-11	0.018742	314921	8	95578426	0.0027962	ukb-d-30860_irnt	rs10111287	T	C	0.2827	Total protein || id:ukb-d-30860_irnt	TRUE	reported	igd
4.6397e-08	-0.019344	314921	8	108327845	0.0035399	ukb-d-30860_irnt	rs13278421	G	A	0.14889	Total protein || id:ukb-d-30860_irnt	TRUE	reported	igd
1.15979e-10	-0.016684	314921	8	129061242	0.0025888	ukb-d-30860_irnt	rs2720660	G	A	0.61979	Total protein || id:ukb-d-30860_irnt	TRUE	reported	igd
2.68139e-08	-0.014114	314921	8	6291524	0.0025379	ukb-d-30860_irnt	rs2442517	G	A	0.46835	Total protein || id:ukb-d-30860_irnt	TRUE	reported	igd
2.04597e-14	0.024485	314921	8	9183908	0.0032014	ukb-d-30860_irnt	rs11447452	CT	C	0.80663	Total protein || id:ukb-d-30860_irnt	TRUE	reported	igd
1.13162e-32	-0.036943	314921	8	10644101	0.0031031	ukb-d-30860_irnt	rs7821812	C	G	0.20732	Total protein || id:ukb-d-30860_irnt	TRUE	reported	igd
2.77517e-08	-0.026381	314921	9	21901128	0.0047489	ukb-d-30860_irnt	rs2518710	G	C	0.079155	Total protein || id:ukb-d-30860_irnt	TRUE	reported	igd
1.0499e-09	-0.028091	314921	9	82177133	0.0046037	ukb-d-30860_irnt	rs11138299	A	C	0.084542	Total protein || id:ukb-d-30860_irnt	TRUE	reported	igd
3.21018e-10	-0.018296	314921	9	93552436	0.0029094	ukb-d-30860_irnt	rs75328154	T	C	0.248	Total protein || id:ukb-d-30860_irnt	TRUE	reported	igd
1.3234e-10	-0.016946	314921	9	112201283	0.0026376	ukb-d-30860_irnt	rs12377600	G	A	0.3464	Total protein || id:ukb-d-30860_irnt	TRUE	reported	igd
8.39847e-09	-0.021743	314921	9	34130435	0.0037745	ukb-d-30860_irnt	rs61237993	A	G	0.12696	Total protein || id:ukb-d-30860_irnt	TRUE	reported	igd
2.90536e-19	-0.025176	314921	9	139372224	0.0028058	ukb-d-30860_irnt	rs66477686	C	T	0.27601	Total protein || id:ukb-d-30860_irnt	TRUE	reported	igd
1.37562e-16	-0.02673	314921	9	86666993	0.0032332	ukb-d-30860_irnt	rs1020048	C	A	0.8099	Total protein || id:ukb-d-30860_irnt	TRUE	reported	igd
9.65295e-10	0.016982	314921	9	116365188	0.002777	ukb-d-30860_irnt	rs567743	G	A	0.70806	Total protein || id:ukb-d-30860_irnt	TRUE	reported	igd
1.29927e-14	0.021703	314921	9	136145404	0.0028163	ukb-d-30860_irnt	rs9411377	A	C	0.29182	Total protein || id:ukb-d-30860_irnt	TRUE	reported	igd
2.80996e-16	0.036789	314921	10	6095928	0.0044965	ukb-d-30860_irnt	rs12722497	A	C	0.088111	Total protein || id:ukb-d-30860_irnt	TRUE	reported	igd
6.90558e-11	-0.016772	314921	10	64564892	0.0025713	ukb-d-30860_irnt	rs2236295	T	G	0.40483	Total protein || id:ukb-d-30860_irnt	TRUE	reported	igd
1.86681e-12	0.018342	314921	10	90899622	0.0026037	ukb-d-30860_irnt	rs10887917	C	G	0.37425	Total protein || id:ukb-d-30860_irnt	TRUE	reported	igd
3.42697e-08	0.01397	314921	10	105390200	0.0025317	ukb-d-30860_irnt	rs3781351	A	T	0.44904	Total protein || id:ukb-d-30860_irnt	TRUE	reported	igd
8.36161e-09	-0.016302	314921	10	75473704	0.0028296	ukb-d-30860_irnt	rs3870401	C	G	0.27149	Total protein || id:ukb-d-30860_irnt	TRUE	reported	igd
1.69488e-09	0.015152	314921	10	94460687	0.0025149	ukb-d-30860_irnt	rs10882100	G	C	0.52093	Total protein || id:ukb-d-30860_irnt	TRUE	reported	igd
6.44911e-11	-0.016483	314921	10	94839642	0.002523	ukb-d-30860_irnt	rs2068888	A	G	0.44867	Total protein || id:ukb-d-30860_irnt	TRUE	reported	igd
3.86723e-08	-0.015066	314921	10	8484423	0.0027408	ukb-d-30860_irnt	rs61827400	T	C	0.31961	Total protein || id:ukb-d-30860_irnt	TRUE	reported	igd
2.18228e-08	-0.014109	314921	10	123205882	0.0025209	ukb-d-30860_irnt	rs11594976	C	T	0.49255	Total protein || id:ukb-d-30860_irnt	TRUE	reported	igd
4.03738e-17	0.035061	314921	10	17865664	0.0041678	ukb-d-30860_irnt	rs181242111	A	G	0.11837	Total protein || id:ukb-d-30860_irnt	TRUE	reported	igd
3.64502e-12	0.017562	314921	11	47380340	0.0025267	ukb-d-30860_irnt	rs3740688	T	G	0.5443	Total protein || id:ukb-d-30860_irnt	TRUE	reported	igd
1.77828e-42	0.035946	314921	11	61596633	0.0026312	ukb-d-30860_irnt	rs99780	T	C	0.35134	Total protein || id:ukb-d-30860_irnt	TRUE	reported	igd
1.03191e-08	-0.017376	314921	11	10692172	0.0030348	ukb-d-30860_irnt	rs12363520	A	T	0.2296	Total protein || id:ukb-d-30860_irnt	TRUE	reported	igd
2.16371e-26	-0.029174	314921	11	111230529	0.0027443	ukb-d-30860_irnt	rs4938496	G	A	0.30003	Total protein || id:ukb-d-30860_irnt	TRUE	reported	igd
1.07201e-11	-0.017344	314921	11	316349	0.0025518	ukb-d-30860_irnt	rs7942247	A	G	0.5044	Total protein || id:ukb-d-30860_irnt	TRUE	reported	igd
2.74663e-12	-0.017802	314921	11	71631125	0.0025466	ukb-d-30860_irnt	rs10898811	A	T	0.44734	Total protein || id:ukb-d-30860_irnt	TRUE	reported	igd
6.03949e-12	0.019463	314921	11	9978117	0.0028293	ukb-d-30860_irnt	rs34154767	TC	T	0.68758	Total protein || id:ukb-d-30860_irnt	TRUE	reported	igd
3.06591e-09	0.023259	314921	11	120293138	0.0039235	ukb-d-30860_irnt	rs11217863	A	G	0.1161	Total protein || id:ukb-d-30860_irnt	TRUE	reported	igd
2.20039e-13	0.018489	314921	11	128409084	0.0025202	ukb-d-30860_irnt	rs10750400	G	A	0.5244	Total protein || id:ukb-d-30860_irnt	TRUE	reported	igd
1.21871e-12	-0.020316	314921	11	65351364	0.0028601	ukb-d-30860_irnt	rs10160596	A	G	0.2665	Total protein || id:ukb-d-30860_irnt	TRUE	reported	igd
1.17788e-15	0.02075	314921	11	122514281	0.0025914	ukb-d-30860_irnt	rs58432776	A	C	0.38034	Total protein || id:ukb-d-30860_irnt	TRUE	reported	igd
1.0074e-15	-0.077409	314921	12	4384844	0.0096443	ukb-d-30860_irnt	rs76895963	G	T	0.021058	Total protein || id:ukb-d-30860_irnt	TRUE	reported	igd
3.97576e-10	-0.022497	314921	12	10583611	0.0035966	ukb-d-30860_irnt	rs3003	T	C	0.8378	Total protein || id:ukb-d-30860_irnt	TRUE	reported	igd
1.53073e-11	-0.016939	314921	12	12879570	0.0025112	ukb-d-30860_irnt	rs34322	C	T	0.52293	Total protein || id:ukb-d-30860_irnt	TRUE	reported	igd
1.31371e-08	-0.014364	314921	12	71114400	0.0025268	ukb-d-30860_irnt	rs7304603	C	T	0.53929	Total protein || id:ukb-d-30860_irnt	TRUE	reported	igd
3.49261e-08	0.018793	314921	12	124820705	0.0034078	ukb-d-30860_irnt	rs1271309	G	A	0.83688	Total protein || id:ukb-d-30860_irnt	TRUE	reported	igd
2.49482e-10	-0.016304	314921	12	49398862	0.0025767	ukb-d-30860_irnt	rs2293445	A	G	0.39034	Total protein || id:ukb-d-30860_irnt	TRUE	reported	igd
7.80243e-09	-0.017412	314921	12	89554610	0.0030161	ukb-d-30860_irnt	rs10745495	G	C	0.22333	Total protein || id:ukb-d-30860_irnt	TRUE	reported	igd
1.01205e-13	0.026178	314921	12	125086417	0.0035187	ukb-d-30860_irnt	rs10846690	C	T	0.84581	Total protein || id:ukb-d-30860_irnt	TRUE	reported	igd
1.6293e-11	-0.01698	314921	12	105514480	0.0025208	ukb-d-30860_irnt	rs1196837	G	A	0.52656	Total protein || id:ukb-d-30860_irnt	TRUE	reported	igd
1.7697e-24	-0.15688	314921	12	111808742	0.015363	ukb-d-30860_irnt	rs181707610	A	C	0.0076866	Total protein || id:ukb-d-30860_irnt	TRUE	reported	igd
1.77215e-12	0.019943	314921	12	24551705	0.0028281	ukb-d-30860_irnt	rs7966399	G	A	0.27414	Total protein || id:ukb-d-30860_irnt	TRUE	reported	igd
3.58492e-08	-0.01415	314921	12	25453114	0.0025678	ukb-d-30860_irnt	rs7295713	T	C	0.58174	Total protein || id:ukb-d-30860_irnt	TRUE	reported	igd
2.73086e-16	-0.074025	314921	12	111718008	0.0090438	ukb-d-30860_irnt	rs140118846	A	G	0.020221	Total protein || id:ukb-d-30860_irnt	TRUE	reported	igd
1.71171e-09	0.016236	314921	13	28455266	0.0026956	ukb-d-30860_irnt	rs9554186	A	T	0.34163	Total protein || id:ukb-d-30860_irnt	TRUE	reported	igd
1.0849e-09	0.01574	314921	13	51368986	0.0025817	ukb-d-30860_irnt	rs7995886	T	C	0.38756	Total protein || id:ukb-d-30860_irnt	TRUE	reported	igd
1.42988e-29	0.12958	314921	13	28604007	0.011474	ukb-d-30860_irnt	rs76428106	C	T	0.013121	Total protein || id:ukb-d-30860_irnt	TRUE	reported	igd
3.55795e-17	-0.022396	314921	13	111028978	0.0026576	ukb-d-30860_irnt	rs750598	A	G	0.33767	Total protein || id:ukb-d-30860_irnt	TRUE	reported	igd
4.37109e-08	-0.014743	314921	13	72380846	0.0026927	ukb-d-30860_irnt	rs303929	C	G	0.32192	Total protein || id:ukb-d-30860_irnt	TRUE	reported	igd
3.42452e-30	0.10686	314921	13	108960385	0.0093588	ukb-d-30860_irnt	rs374039502	A	T	0.020627	Total protein || id:ukb-d-30860_irnt	TRUE	reported	igd
2.2249e-08	-0.018215	314921	13	110955270	0.0032563	ukb-d-30860_irnt	rs56031211	A	G	0.18261	Total protein || id:ukb-d-30860_irnt	TRUE	reported	igd
3.37754e-13	-0.024387	314921	14	23723506	0.0033505	ukb-d-30860_irnt	rs55869471	A	C	0.17648	Total protein || id:ukb-d-30860_irnt	TRUE	reported	igd
4.2335e-11	-0.032239	314921	14	50923249	0.0048878	ukb-d-30860_irnt	rs12881869	T	C	0.071167	Total protein || id:ukb-d-30860_irnt	TRUE	reported	igd
3.29071e-09	-0.032422	314921	14	95068746	0.0054798	ukb-d-30860_irnt	rs75899192	C	G	0.056099	Total protein || id:ukb-d-30860_irnt	TRUE	reported	igd
8.9454e-20	-0.052179	314921	14	106114794	0.0057329	ukb-d-30860_irnt	rs148393876	A	C	0.062475	Total protein || id:ukb-d-30860_irnt	TRUE	reported	igd
2.11978e-10	-0.018407	314921	14	94841331	0.0028975	ukb-d-30860_irnt	rs17090693	C	T	0.25223	Total protein || id:ukb-d-30860_irnt	TRUE	reported	igd
6.59174e-55	0.1393	314921	14	94844947	0.008924	ukb-d-30860_irnt	rs28929474	T	C	0.020227	Total protein || id:ukb-d-30860_irnt	TRUE	reported	igd
4.21114e-13	-0.035743	314921	14	105683386	0.0049308	ukb-d-30860_irnt	rs75478023	C	T	0.073107	Total protein || id:ukb-d-30860_irnt	TRUE	reported	igd
1.31151e-09	-0.016408	314921	14	106412532	0.0027048	ukb-d-30860_irnt	rs12434109	C	T	0.50317	Total protein || id:ukb-d-30860_irnt	TRUE	reported	igd
5.61177e-14	0.019644	314921	14	35871217	0.0026132	ukb-d-30860_irnt	rs8904	A	G	0.36087	Total protein || id:ukb-d-30860_irnt	TRUE	reported	igd
1.58161e-72	-0.047917	314921	14	103246470	0.0026597	ukb-d-30860_irnt	rs3803286	G	A	0.66679	Total protein || id:ukb-d-30860_irnt	TRUE	reported	igd
1.09911e-08	0.03423	314921	14	77428157	0.0059897	ukb-d-30860_irnt	rs74922662	A	G	0.047866	Total protein || id:ukb-d-30860_irnt	TRUE	reported	igd
1.96472e-12	0.017963	314921	14	24871530	0.0025526	ukb-d-30860_irnt	rs11620783	T	C	0.43125	Total protein || id:ukb-d-30860_irnt	TRUE	reported	igd
4.44631e-38	0.10378	314921	15	44027885	0.008043	ukb-d-30860_irnt	rs139974673	C	T	0.025107	Total protein || id:ukb-d-30860_irnt	TRUE	reported	igd
1.37151e-12	-0.029173	314921	15	70039344	0.0041163	ukb-d-30860_irnt	rs71393469	A	C	0.10392	Total protein || id:ukb-d-30860_irnt	TRUE	reported	igd
1.93709e-08	0.014347	314921	15	77833110	0.002554	ukb-d-30860_irnt	rs59418918	C	A	0.41214	Total protein || id:ukb-d-30860_irnt	TRUE	reported	igd
3.21699e-08	-0.015858	314921	15	91211544	0.002868	ukb-d-30860_irnt	rs4482257	G	C	0.26934	Total protein || id:ukb-d-30860_irnt	TRUE	reported	igd
3.44905e-14	0.019326	314921	15	60923429	0.0025494	ukb-d-30860_irnt	rs1657792	C	T	0.57158	Total protein || id:ukb-d-30860_irnt	TRUE	reported	igd
5.49161e-20	-0.028355	314921	15	78358837	0.0030974	ukb-d-30860_irnt	rs10444863	C	T	0.2072	Total protein || id:ukb-d-30860_irnt	TRUE	reported	igd
4.60151e-24	-0.025716	314921	15	70376441	0.0025414	ukb-d-30860_irnt	rs631864	C	T	0.47072	Total protein || id:ukb-d-30860_irnt	TRUE	reported	igd
6.2273e-11	0.016906	314921	16	89772424	0.0025857	ukb-d-30860_irnt	rs9931440	C	A	0.45033	Total protein || id:ukb-d-30860_irnt	TRUE	reported	igd
1.52468e-09	-0.022676	314921	16	67591389	0.0037532	ukb-d-30860_irnt	rs8046907	G	A	0.12884	Total protein || id:ukb-d-30860_irnt	TRUE	reported	igd
1.51761e-10	0.016377	314921	16	11121071	0.0025574	ukb-d-30860_irnt	rs7197422	G	C	0.40874	Total protein || id:ukb-d-30860_irnt	TRUE	reported	igd
1.69512e-11	-0.018445	314921	16	28995757	0.0027405	ukb-d-30860_irnt	rs7140	A	C	0.69496	Total protein || id:ukb-d-30860_irnt	TRUE	reported	igd
3.25462e-11	0.0249	314921	16	79547564	0.0037529	ukb-d-30860_irnt	rs2549508	G	A	0.87074	Total protein || id:ukb-d-30860_irnt	TRUE	reported	igd
2.22382e-12	-0.025025	314921	16	89045233	0.0035648	ukb-d-30860_irnt	rs62045817	T	C	0.1525	Total protein || id:ukb-d-30860_irnt	TRUE	reported	igd
2.6687e-13	0.021491	314921	16	30936743	0.0029398	ukb-d-30860_irnt	rs72799341	A	G	0.24031	Total protein || id:ukb-d-30860_irnt	TRUE	reported	igd
1.25901e-08	0.034196	314921	17	43376110	0.0060081	ukb-d-30860_irnt	rs9908076	T	C	0.046133	Total protein || id:ukb-d-30860_irnt	TRUE	reported	igd
1.01251e-29	-0.1233	314921	17	16522922	0.010888	ukb-d-30860_irnt	rs118083884	A	G	0.01656	Total protein || id:ukb-d-30860_irnt	TRUE	reported	igd
6.44318e-17	0.057364	314921	17	37936249	0.006864	ukb-d-30860_irnt	rs13380871	C	T	0.034678	Total protein || id:ukb-d-30860_irnt	TRUE	reported	igd
2.86484e-23	0.024976	314921	17	1638718	0.0025131	ukb-d-30860_irnt	rs7502910	G	A	0.50201	Total protein || id:ukb-d-30860_irnt	TRUE	reported	igd
9.56313e-38	-0.032871	314921	17	1995254	0.0025594	ukb-d-30860_irnt	rs4790877	A	G	0.58876	Total protein || id:ukb-d-30860_irnt	TRUE	reported	igd
9.68501e-31	-0.096717	314921	17	67081278	0.0083898	ukb-d-30860_irnt	rs77542162	G	A	0.022963	Total protein || id:ukb-d-30860_irnt	TRUE	reported	igd
2.69153e-16	0.022134	314921	17	77906736	0.0027036	ukb-d-30860_irnt	rs12453969	A	G	0.31689	Total protein || id:ukb-d-30860_irnt	TRUE	reported	igd
8.66164e-30	-0.034635	314921	17	44313522	0.0030549	ukb-d-30860_irnt	rs2532387	T	G	0.21862	Total protein || id:ukb-d-30860_irnt	TRUE	reported	igd
1.33444e-21	0.045593	314921	17	45811354	0.0047752	ukb-d-30860_irnt	rs41444548	G	C	0.075969	Total protein || id:ukb-d-30860_irnt	TRUE	reported	igd
2.61517e-44	-0.042923	314921	17	7462969	0.0030736	ukb-d-30860_irnt	rs3803800	G	A	0.7885	Total protein || id:ukb-d-30860_irnt	TRUE	reported	igd
1.33045e-170	0.11755	314921	17	16842991	0.0042195	ukb-d-30860_irnt	rs34562254	A	G	0.097756	Total protein || id:ukb-d-30860_irnt	TRUE	reported	igd
8.5055e-27	0.027151	314921	17	57986256	0.0025333	ukb-d-30860_irnt	rs8072413	G	A	0.43424	Total protein || id:ukb-d-30860_irnt	TRUE	reported	igd
2.28108e-08	0.014056	314921	17	77778227	0.0025148	ukb-d-30860_irnt	rs9896202	C	T	0.49936	Total protein || id:ukb-d-30860_irnt	TRUE	reported	igd
1.61741e-09	-0.01946	314921	18	374350	0.0032259	ukb-d-30860_irnt	rs55844407	T	C	0.19302	Total protein || id:ukb-d-30860_irnt	TRUE	reported	igd
6.4328e-27	0.03994	314921	18	60826760	0.0037176	ukb-d-30860_irnt	rs4940573	G	T	0.13193	Total protein || id:ukb-d-30860_irnt	TRUE	reported	igd
1.754e-10	-0.020494	314921	18	18692344	0.0032114	ukb-d-30860_irnt	rs35996865	G	T	0.20154	Total protein || id:ukb-d-30860_irnt	TRUE	reported	igd
2.18122e-10	0.019739	314921	18	57181694	0.0031095	ukb-d-30860_irnt	rs7228151	C	T	0.20484	Total protein || id:ukb-d-30860_irnt	TRUE	reported	igd
4.35512e-11	-0.020732	314921	18	60773838	0.0031452	ukb-d-30860_irnt	rs8092360	T	C	0.20051	Total protein || id:ukb-d-30860_irnt	TRUE	reported	igd
1.69539e-09	-0.016043	314921	19	33896432	0.0026629	ukb-d-30860_irnt	rs4805881	C	A	0.66526	Total protein || id:ukb-d-30860_irnt	TRUE	reported	igd
5.07925e-49	0.048553	314921	19	35551428	0.0032988	ukb-d-30860_irnt	rs58895965	A	C	0.17633	Total protein || id:ukb-d-30860_irnt	TRUE	reported	igd
4.72694e-09	-0.015569	314921	19	19275031	0.0026584	ukb-d-30860_irnt	rs2283620	G	C	0.33999	Total protein || id:ukb-d-30860_irnt	TRUE	reported	igd
2.88138e-13	-0.073713	314921	19	50254778	0.010098	ukb-d-30860_irnt	rs138833981	G	C	0.016173	Total protein || id:ukb-d-30860_irnt	TRUE	reported	igd
1.65615e-11	-0.024213	314921	19	55347738	0.0035958	ukb-d-30860_irnt	rs78487206	T	G	0.16533	Total protein || id:ukb-d-30860_irnt	TRUE	reported	igd
5.61565e-15	0.022852	314921	19	4083560	0.002925	ukb-d-30860_irnt	rs350822	C	T	0.74613	Total protein || id:ukb-d-30860_irnt	TRUE	reported	igd
5.01649e-13	-0.018838	314921	19	10805160	0.0026073	ukb-d-30860_irnt	rs1975161	C	T	0.63249	Total protein || id:ukb-d-30860_irnt	TRUE	reported	igd
4.22571e-50	0.037538	314921	19	49206108	0.0025217	ukb-d-30860_irnt	rs679574	G	C	0.51071	Total protein || id:ukb-d-30860_irnt	TRUE	reported	igd
1.48669e-08	-0.014306	314921	19	41917260	0.0025261	ukb-d-30860_irnt	rs11879090	T	C	0.4492	Total protein || id:ukb-d-30860_irnt	TRUE	reported	igd
6.0381e-16	0.067726	314921	19	49745549	0.0083726	ukb-d-30860_irnt	rs189040866	G	T	0.024414	Total protein || id:ukb-d-30860_irnt	TRUE	reported	igd
8.85116e-147	-0.074871	314921	19	50038017	0.0029004	ukb-d-30860_irnt	rs10419198	T	C	0.24964	Total protein || id:ukb-d-30860_irnt	TRUE	reported	igd
2.81384e-17	-0.039589	314921	19	1084026	0.0046825	ukb-d-30860_irnt	rs62131205	C	G	0.078797	Total protein || id:ukb-d-30860_irnt	TRUE	reported	igd
2.45584e-15	-0.021135	314921	19	16455093	0.0026699	ukb-d-30860_irnt	rs201822981	AT	A	0.66113	Total protein || id:ukb-d-30860_irnt	TRUE	reported	igd
2.30091e-08	0.015184	314921	20	60895234	0.0027172	ukb-d-30860_irnt	rs34642860	T	C	0.31096	Total protein || id:ukb-d-30860_irnt	TRUE	reported	igd
6.56901e-12	-0.030859	314921	20	3705132	0.0044939	ukb-d-30860_irnt	rs28887921	G	A	0.086303	Total protein || id:ukb-d-30860_irnt	TRUE	reported	igd
4.76343e-10	-0.015839	314921	20	17630045	0.0025436	ukb-d-30860_irnt	rs3790315	T	C	0.58124	Total protein || id:ukb-d-30860_irnt	TRUE	reported	igd
2.26188e-09	0.016484	314921	20	33623628	0.0027575	ukb-d-30860_irnt	rs10627358	TAGAGAA	T	0.68789	Total protein || id:ukb-d-30860_irnt	TRUE	reported	igd
9.15166e-12	0.026302	314921	20	62678549	0.0038568	ukb-d-30860_irnt	rs3810504	A	G	0.12143	Total protein || id:ukb-d-30860_irnt	TRUE	reported	igd
1.17349e-08	-0.020369	314921	20	46279827	0.0035713	ukb-d-30860_irnt	rs6018623	A	G	0.16256	Total protein || id:ukb-d-30860_irnt	TRUE	reported	igd
4.36516e-09	0.017099	314921	20	62698844	0.0029131	ukb-d-30860_irnt	rs67723074	G	GCTGGA	0.25369	Total protein || id:ukb-d-30860_irnt	TRUE	reported	igd
1.80252e-08	0.016503	314921	22	18444227	0.0029311	ukb-d-30860_irnt	rs55865752	A	G	0.24303	Total protein || id:ukb-d-30860_irnt	TRUE	reported	igd
1.0211e-08	0.018712	314921	22	39709009	0.0032671	ukb-d-30860_irnt	rs2014842	A	G	0.18192	Total protein || id:ukb-d-30860_irnt	TRUE	reported	igd
3.32506e-25	-0.02717	314921	22	30539821	0.0026193	ukb-d-30860_irnt	rs2412974	T	C	0.35916	Total protein || id:ukb-d-30860_irnt	TRUE	reported	igd
3.661e-14	-0.061929	314921	22	42322854	0.0081778	ukb-d-30860_irnt	rs7287486	T	G	0.024818	Total protein || id:ukb-d-30860_irnt	TRUE	reported	igd
1.26221e-08	-0.014479	314921	22	29679683	0.0025441	ukb-d-30860_irnt	rs131183	A	AT	0.43315	Total protein || id:ukb-d-30860_irnt	TRUE	reported	igd
5.26381e-19	0.020736	343992	1	219653657	0.002328	ukb-d-30870_irnt	rs12119979	G	C	0.45854	Triglycerides || id:ukb-d-30870_irnt	TRUE	reported	igd
1.09951e-13	-0.023902	343992	1	230410811	0.0032176	ukb-d-30870_irnt	rs114052230	T	C	0.16619	Triglycerides || id:ukb-d-30870_irnt	TRUE	reported	igd
5.22998e-13	0.017083	343992	1	93854517	0.0023663	ukb-d-30870_irnt	rs2114273	C	T	0.60228	Triglycerides || id:ukb-d-30870_irnt	TRUE	reported	igd
1.21509e-10	-0.015035	343992	1	54861827	0.0023355	ukb-d-30870_irnt	rs213479	T	G	0.46666	Triglycerides || id:ukb-d-30870_irnt	TRUE	reported	igd
1.0256e-08	-0.01468	343992	1	178502677	0.0025635	ukb-d-30870_irnt	rs10631642	CTTT	C	0.30981	Triglycerides || id:ukb-d-30870_irnt	TRUE	reported	igd
2.05542e-11	-0.028188	343992	1	149871905	0.0042057	ukb-d-30870_irnt	rs1044808	C	G	0.082428	Triglycerides || id:ukb-d-30870_irnt	TRUE	reported	igd
1.35925e-11	-0.027318	343992	1	51506886	0.0040396	ukb-d-30870_irnt	rs12088739	G	A	0.090568	Triglycerides || id:ukb-d-30870_irnt	TRUE	reported	igd
4.84842e-11	-0.020497	343992	1	98487510	0.003117	ukb-d-30870_irnt	rs5005705	A	C	0.83382	Triglycerides || id:ukb-d-30870_irnt	TRUE	reported	igd
3.25237e-09	0.024721	343992	1	23823798	0.0041769	ukb-d-30870_irnt	rs1009590	C	G	0.914614	Triglycerides || id:ukb-d-30870_irnt	TRUE	reported	igd
2.41841e-08	-0.012992	343992	1	214147889	0.0023287	ukb-d-30870_irnt	rs7529073	C	T	0.45914	Triglycerides || id:ukb-d-30870_irnt	TRUE	reported	igd
1e-200	-0.080638	343992	1	62901807	0.002427	ukb-d-30870_irnt	rs631106	A	C	0.35477	Triglycerides || id:ukb-d-30870_irnt	TRUE	reported	igd
1.59993e-88	-0.047536	343992	1	230301811	0.0023825	ukb-d-30870_irnt	rs11122450	G	T	0.61312	Triglycerides || id:ukb-d-30870_irnt	TRUE	reported	igd
4.14286e-29	0.086252	343992	1	27021913	0.0077013	ukb-d-30870_irnt	rs114165349	C	G	0.023534	Triglycerides || id:ukb-d-30870_irnt	TRUE	reported	igd
1.49417e-19	0.025156	343992	1	40048009	0.002781	ukb-d-30870_irnt	rs11206374	A	G	0.22477	Triglycerides || id:ukb-d-30870_irnt	TRUE	reported	igd
2.2228e-17	-0.021682	343992	1	154251259	0.0025562	ukb-d-30870_irnt	rs12749691	T	A	0.30337	Triglycerides || id:ukb-d-30870_irnt	TRUE	reported	igd
6.43843e-09	-0.01359	343992	1	172355276	0.0023411	ukb-d-30870_irnt	rs9425589	A	G	0.56622	Triglycerides || id:ukb-d-30870_irnt	TRUE	reported	igd
1.16751e-08	-0.026415	343992	1	61720648	0.0046306	ukb-d-30870_irnt	rs17311740	T	C	0.068033	Triglycerides || id:ukb-d-30870_irnt	TRUE	reported	igd
7.93761e-10	-0.016601	343992	2	121347612	0.002701	ukb-d-30870_irnt	rs11688682	C	G	0.27053	Triglycerides || id:ukb-d-30870_irnt	TRUE	reported	igd
1e-200	-0.10355	343992	2	27730940	0.0023662	ukb-d-30870_irnt	rs1260326	C	T	0.60688	Triglycerides || id:ukb-d-30870_irnt	TRUE	reported	igd
6.71583e-15	-0.018094	343992	2	20369562	0.0023227	ukb-d-30870_irnt	rs870526	T	C	0.52398	Triglycerides || id:ukb-d-30870_irnt	TRUE	reported	igd
2.59753e-09	0.016275	343992	2	48962291	0.0027328	ukb-d-30870_irnt	rs17326656	T	G	0.23895	Triglycerides || id:ukb-d-30870_irnt	TRUE	reported	igd
5.4002e-09	-0.01438	343992	2	171583876	0.0024646	ukb-d-30870_irnt	rs1420384	T	G	0.66745	Triglycerides || id:ukb-d-30870_irnt	TRUE	reported	igd
3.01995e-156	-0.076578	343992	2	21231524	0.0028741	ukb-d-30870_irnt	rs676210	A	G	0.20412	Triglycerides || id:ukb-d-30870_irnt	TRUE	reported	igd
5.69902e-55	-0.037061	343992	2	165528624	0.0023729	ukb-d-30870_irnt	rs1128249	T	G	0.39297	Triglycerides || id:ukb-d-30870_irnt	TRUE	reported	igd
5.20236e-18	0.029922	343992	2	28646847	0.0034595	ukb-d-30870_irnt	rs10210970	T	C	0.12892	Triglycerides || id:ukb-d-30870_irnt	TRUE	reported	igd
4.56773e-17	-0.019814	343992	2	65277951	0.0023594	ukb-d-30870_irnt	rs2723067	G	A	0.40962	Triglycerides || id:ukb-d-30870_irnt	TRUE	reported	igd
4.15145e-11	0.015704	343992	2	27363063	0.0023799	ukb-d-30870_irnt	rs71401561	CT	C	0.47914	Triglycerides || id:ukb-d-30870_irnt	TRUE	reported	igd
7.11787e-09	0.038828	343992	2	220107149	0.006708	ukb-d-30870_irnt	rs77342729	G	A	0.030786	Triglycerides || id:ukb-d-30870_irnt	TRUE	reported	igd
2.42493e-17	-0.019903	343992	2	219565859	0.0023494	ukb-d-30870_irnt	rs35602378	CT	C	0.42912	Triglycerides || id:ukb-d-30870_irnt	TRUE	reported	igd
2.05608e-09	0.057243	343992	2	119765280	0.0095509	ukb-d-30870_irnt	rs73948269	G	A	0.015046	Triglycerides || id:ukb-d-30870_irnt	TRUE	reported	igd
6.96306e-09	0.020535	343992	2	203431804	0.0035455	ukb-d-30870_irnt	rs3731696	G	A	0.12156	Triglycerides || id:ukb-d-30870_irnt	TRUE	reported	igd
1.32941e-08	-0.013914	343992	2	219115386	0.0024486	ukb-d-30870_irnt	rs35549624	CA	C	0.49467	Triglycerides || id:ukb-d-30870_irnt	TRUE	reported	igd
2.43321e-08	-0.013135	343992	2	242395674	0.0023548	ukb-d-30870_irnt	rs4675812	A	G	0.58767	Triglycerides || id:ukb-d-30870_irnt	TRUE	reported	igd
2.80518e-08	-0.013016	343992	2	50703012	0.0023439	ukb-d-30870_irnt	rs11442987	TA	T	0.55436	Triglycerides || id:ukb-d-30870_irnt	TRUE	reported	igd
5.14517e-62	0.040295	343992	2	227099180	0.0024242	ukb-d-30870_irnt	rs2943645	T	C	0.64638	Triglycerides || id:ukb-d-30870_irnt	TRUE	reported	igd
1.73061e-08	-0.013098	343992	2	111927379	0.0023235	ukb-d-30870_irnt	rs6708784	G	A	0.49804	Triglycerides || id:ukb-d-30870_irnt	TRUE	reported	igd
3.31864e-08	-0.014128	343992	2	202354582	0.0025576	ukb-d-30870_irnt	rs377352335	AT	A	0.3389	Triglycerides || id:ukb-d-30870_irnt	TRUE	reported	igd
2.95189e-26	-0.031869	343992	3	52344680	0.003006	ukb-d-30870_irnt	rs17052058	G	A	0.18183	Triglycerides || id:ukb-d-30870_irnt	TRUE	reported	igd
4.12952e-15	0.054891	343992	3	172294500	0.0069913	ukb-d-30870_irnt	rs79287178	A	G	0.031313	Triglycerides || id:ukb-d-30870_irnt	TRUE	reported	igd
1.65531e-08	-0.022854	343992	3	87037543	0.0040487	ukb-d-30870_irnt	rs13066793	G	A	0.090236	Triglycerides || id:ukb-d-30870_irnt	TRUE	reported	igd
3.62502e-08	0.01498	343992	3	127252210	0.0027196	ukb-d-30870_irnt	rs9836434	T	C	0.24167	Triglycerides || id:ukb-d-30870_irnt	TRUE	reported	igd
1.70687e-25	0.028006	343992	3	136006576	0.0026835	ukb-d-30870_irnt	rs1279840	C	T	0.75021	Triglycerides || id:ukb-d-30870_irnt	TRUE	reported	igd
1.12202e-11	0.026881	343992	3	170738849	0.0039589	ukb-d-30870_irnt	rs58284370	A	G	0.095358	Triglycerides || id:ukb-d-30870_irnt	TRUE	reported	igd
3.84893e-09	-0.014332	343992	3	37041032	0.002433	ukb-d-30870_irnt	rs4647214	AT	A	0.42499	Triglycerides || id:ukb-d-30870_irnt	TRUE	reported	igd
5.19302e-10	-0.029084	343992	3	12132016	0.0046809	ukb-d-30870_irnt	rs34389637	CT	C	0.065993	Triglycerides || id:ukb-d-30870_irnt	TRUE	reported	igd
8.50159e-20	0.04177	343992	3	150097635	0.0045865	ukb-d-30870_irnt	rs9844972	C	G	0.071312	Triglycerides || id:ukb-d-30870_irnt	TRUE	reported	igd
1.43252e-16	0.02364	343992	3	12471070	0.0028612	ukb-d-30870_irnt	rs3105363	G	A	0.22831	Triglycerides || id:ukb-d-30870_irnt	TRUE	reported	igd
5.37564e-10	-0.016092	343992	3	24520283	0.0025921	ukb-d-30870_irnt	rs6792725	G	A	0.69343	Triglycerides || id:ukb-d-30870_irnt	TRUE	reported	igd
3.96059e-09	-0.015563	343992	3	187628006	0.0026442	ukb-d-30870_irnt	rs7631606	G	T	0.26794	Triglycerides || id:ukb-d-30870_irnt	TRUE	reported	igd
4.21114e-59	0.038485	343992	4	87976359	0.0023735	ukb-d-30870_irnt	rs1471251	T	A	0.39916	Triglycerides || id:ukb-d-30870_irnt	TRUE	reported	igd
3.58179e-12	0.01785	343992	4	69588052	0.0025672	ukb-d-30870_irnt	rs293435	T	C	0.28679	Triglycerides || id:ukb-d-30870_irnt	TRUE	reported	igd
1.3345e-08	0.013606	343992	4	71894563	0.0023947	ukb-d-30870_irnt	rs12513202	T	C	0.60001	Triglycerides || id:ukb-d-30870_irnt	TRUE	reported	igd
7.24603e-15	0.026641	343992	4	18034463	0.0034241	ukb-d-30870_irnt	rs71603401	G	A	0.13508	Triglycerides || id:ukb-d-30870_irnt	TRUE	reported	igd
5.83566e-09	0.013532	343992	4	77396854	0.0023244	ukb-d-30870_irnt	rs11722924	C	G	0.53768	Triglycerides || id:ukb-d-30870_irnt	TRUE	reported	igd
1.10281e-39	-0.031745	343992	4	3443931	0.0024077	ukb-d-30870_irnt	rs13108218	G	A	0.61828	Triglycerides || id:ukb-d-30870_irnt	TRUE	reported	igd
4.85065e-13	0.031323	343992	4	103146888	0.0043325	ukb-d-30870_irnt	rs35225200	C	A	0.082956	Triglycerides || id:ukb-d-30870_irnt	TRUE	reported	igd
4.70815e-09	-0.016249	343992	4	88241609	0.0027741	ukb-d-30870_irnt	rs10470884	A	G	0.23032	Triglycerides || id:ukb-d-30870_irnt	TRUE	reported	igd
1.8228e-08	-0.013269	343992	4	55522160	0.0023575	ukb-d-30870_irnt	rs6554198	A	G	0.59026	Triglycerides || id:ukb-d-30870_irnt	TRUE	reported	igd
9.85598e-13	0.016627	343992	4	89741269	0.0023311	ukb-d-30870_irnt	rs3822072	A	G	0.44865	Triglycerides || id:ukb-d-30870_irnt	TRUE	reported	igd
7.84188e-10	-0.014877	343992	4	157617198	0.0024197	ukb-d-30870_irnt	rs2139980	A	G	0.36565	Triglycerides || id:ukb-d-30870_irnt	TRUE	reported	igd
4.21891e-19	0.027698	343992	4	26047616	0.0031011	ukb-d-30870_irnt	rs73243877	G	A	0.16771	Triglycerides || id:ukb-d-30870_irnt	TRUE	reported	igd
7.2477e-51	0.036111	343992	5	156390297	0.0024069	ukb-d-30870_irnt	rs6882076	C	T	0.63568	Triglycerides || id:ukb-d-30870_irnt	TRUE	reported	igd
4.01421e-15	0.018832	343992	5	67714246	0.0023975	ukb-d-30870_irnt	rs4976033	G	A	0.40117	Triglycerides || id:ukb-d-30870_irnt	TRUE	reported	igd
4.47816e-15	-0.031378	343992	5	132444128	0.0040017	ukb-d-30870_irnt	rs72801474	A	G	0.092722	Triglycerides || id:ukb-d-30870_irnt	TRUE	reported	igd
4.90117e-15	-0.019541	343992	5	55776404	0.0024958	ukb-d-30870_irnt	rs593979	C	T	0.40133	Triglycerides || id:ukb-d-30870_irnt	TRUE	reported	igd
1.85879e-09	0.018175	343992	5	140933792	0.0030242	ukb-d-30870_irnt	rs112424890	T	C	0.18048	Triglycerides || id:ukb-d-30870_irnt	TRUE	reported	igd
6.61714e-09	0.015304	343992	5	112481284	0.0026384	ukb-d-30870_irnt	rs10040328	A	C	0.26183	Triglycerides || id:ukb-d-30870_irnt	TRUE	reported	igd
1.84927e-17	-0.022318	343992	5	118729286	0.0026246	ukb-d-30870_irnt	rs1045241	T	C	0.27114	Triglycerides || id:ukb-d-30870_irnt	TRUE	reported	igd
3.59393e-10	-0.036744	343992	5	82810884	0.0058595	ukb-d-30870_irnt	rs34580448	C	T	0.040976	Triglycerides || id:ukb-d-30870_irnt	TRUE	reported	igd
2.19685e-55	0.046725	343992	5	55857025	0.0029801	ukb-d-30870_irnt	rs11429307	GT	G	0.1908	Triglycerides || id:ukb-d-30870_irnt	TRUE	reported	igd
8.8247e-13	0.026359	343992	5	53310139	0.0036876	ukb-d-30870_irnt	rs7735249	G	C	0.11275	Triglycerides || id:ukb-d-30870_irnt	TRUE	reported	igd
5.00634e-09	0.028025	343992	5	131437532	0.0047929	ukb-d-30870_irnt	rs154735	A	G	0.06345	Triglycerides || id:ukb-d-30870_irnt	TRUE	reported	igd
2.64192e-09	-0.014365	343992	5	78417629	0.0024132	ukb-d-30870_irnt	rs1644005	C	T	0.36191	Triglycerides || id:ukb-d-30870_irnt	TRUE	reported	igd
1.64308e-08	-0.013391	343992	5	55990967	0.0023717	ukb-d-30870_irnt	rs142047875	T	A	0.57481	Triglycerides || id:ukb-d-30870_irnt	TRUE	reported	igd
3.19448e-39	0.031652	343992	6	31303922	0.0024155	ukb-d-30870_irnt	rs28752924	C	T	0.44037	Triglycerides || id:ukb-d-30870_irnt	TRUE	reported	igd
1.6248e-30	0.029511	343992	6	31267774	0.0025699	ukb-d-30870_irnt	rs28359800	C	CAA	0.28494	Triglycerides || id:ukb-d-30870_irnt	TRUE	reported	igd
1.9467e-26	-0.10235	343992	6	161111700	0.0096185	ukb-d-30870_irnt	rs186696265	T	C	0.014913	Triglycerides || id:ukb-d-30870_irnt	TRUE	reported	igd
5.11741e-09	0.015806	343992	6	160562481	0.0027049	ukb-d-30870_irnt	rs73025562	A	G	0.24549	Triglycerides || id:ukb-d-30870_irnt	TRUE	reported	igd
2.173e-08	-0.013082	343992	6	106378449	0.0023371	ukb-d-30870_irnt	rs10872003	A	T	0.45283	Triglycerides || id:ukb-d-30870_irnt	TRUE	reported	igd
3.41822e-66	0.041134	343992	6	32587213	0.002393	ukb-d-30870_irnt	rs28383314	C	T	0.62442	Triglycerides || id:ukb-d-30870_irnt	TRUE	reported	igd
3.01301e-29	0.02615	343992	6	127435106	0.002329	ukb-d-30870_irnt	rs6916318	T	A	0.53269	Triglycerides || id:ukb-d-30870_irnt	TRUE	reported	igd
4.50091e-11	0.032373	343992	6	31740003	0.0049148	ukb-d-30870_irnt	rs707931	G	A	0.059246	Triglycerides || id:ukb-d-30870_irnt	TRUE	reported	igd
1.83722e-09	0.014514	343992	6	31224667	0.0024143	ukb-d-30870_irnt	rs9264277	C	T	0.63166	Triglycerides || id:ukb-d-30870_irnt	TRUE	reported	igd
2.52697e-35	-0.029369	343992	6	139835418	0.0023677	ukb-d-30870_irnt	rs199607859	T	G	0.59411	Triglycerides || id:ukb-d-30870_irnt	TRUE	reported	igd
1.13266e-24	0.045189	343992	6	161004972	0.0044066	ukb-d-30870_irnt	rs77009508	G	A	0.075135	Triglycerides || id:ukb-d-30870_irnt	TRUE	reported	igd
2.08449e-20	-0.024863	343992	6	32627480	0.0026854	ukb-d-30870_irnt	rs1064173	A	G	0.28694	Triglycerides || id:ukb-d-30870_irnt	TRUE	reported	igd
3.31436e-12	0.017988	343992	6	43804571	0.002583	ukb-d-30870_irnt	rs729761	G	T	0.71129	Triglycerides || id:ukb-d-30870_irnt	TRUE	reported	igd
6.15333e-10	-0.014401	343992	6	20640904	0.0023277	ukb-d-30870_irnt	rs4710938	G	A	0.46191	Triglycerides || id:ukb-d-30870_irnt	TRUE	reported	igd
1.9792e-08	-0.042726	343992	6	161162290	0.0076106	ukb-d-30870_irnt	rs1835346	G	A	0.024081	Triglycerides || id:ukb-d-30870_irnt	TRUE	reported	igd
9.14324e-66	0.03985	343992	6	43757896	0.0023261	ukb-d-30870_irnt	rs998584	A	C	0.48163	Triglycerides || id:ukb-d-30870_irnt	TRUE	reported	igd
2.62827e-10	0.017287	343992	6	109189664	0.0027354	ukb-d-30870_irnt	rs11752394	G	C	0.76426	Triglycerides || id:ukb-d-30870_irnt	TRUE	reported	igd
1.43252e-47	-0.033681	343992	7	130430930	0.0023243	ukb-d-30870_irnt	rs4731701	T	C	0.49576	Triglycerides || id:ukb-d-30870_irnt	TRUE	reported	igd
1.68074e-31	-0.037138	343992	7	25991826	0.0031803	ukb-d-30870_irnt	rs4722551	C	T	0.15861	Triglycerides || id:ukb-d-30870_irnt	TRUE	reported	igd
7.09365e-10	-0.014863	343992	7	15913588	0.0024112	ukb-d-30870_irnt	rs38205	C	A	0.62188	Triglycerides || id:ukb-d-30870_irnt	TRUE	reported	igd
1.0845e-08	0.01607	343992	7	5572132	0.0028109	ukb-d-30870_irnt	rs852392	A	G	0.21724	Triglycerides || id:ukb-d-30870_irnt	TRUE	reported	igd
1e-200	-0.12951	343992	7	73025975	0.0034484	ukb-d-30870_irnt	rs13234131	G	A	0.12909	Triglycerides || id:ukb-d-30870_irnt	TRUE	reported	igd
6.23591e-35	0.066648	343992	7	73123473	0.0054047	ukb-d-30870_irnt	rs72555385	G	A	0.048707	Triglycerides || id:ukb-d-30870_irnt	TRUE	reported	igd
4.37522e-15	0.018621	343992	7	17920253	0.0023739	ukb-d-30870_irnt	rs17138358	C	G	0.39619	Triglycerides || id:ukb-d-30870_irnt	TRUE	reported	igd
7.68069e-15	-0.01851	343992	7	26394297	0.0023813	ukb-d-30870_irnt	rs2699805	A	G	0.40171	Triglycerides || id:ukb-d-30870_irnt	TRUE	reported	igd
3.82173e-09	-0.013679	343992	7	76034453	0.0023217	ukb-d-30870_irnt	rs9692598	G	A	0.50737	Triglycerides || id:ukb-d-30870_irnt	TRUE	reported	igd
7.3838e-09	0.016266	343992	7	44231778	0.0028132	ukb-d-30870_irnt	rs2971669	T	C	0.21755	Triglycerides || id:ukb-d-30870_irnt	TRUE	reported	igd
2.95869e-13	0.024664	343992	7	44197583	0.0033802	ukb-d-30870_irnt	rs2070971	T	G	0.13726	Triglycerides || id:ukb-d-30870_irnt	TRUE	reported	igd
1.69099e-08	-0.015686	343992	7	30728452	0.0027806	ukb-d-30870_irnt	rs917195	T	C	0.23078	Triglycerides || id:ukb-d-30870_irnt	TRUE	reported	igd
2.25996e-11	0.016122	343992	7	17284577	0.0024104	ukb-d-30870_irnt	rs4410790	C	T	0.63426	Triglycerides || id:ukb-d-30870_irnt	TRUE	reported	igd
1.37861e-10	0.018934	343992	7	150293951	0.00295	ukb-d-30870_irnt	rs112206063	C	T	0.20653	Triglycerides || id:ukb-d-30870_irnt	TRUE	reported	igd
1.41831e-10	-0.014997	343992	7	116446882	0.0023381	ukb-d-30870_irnt	rs41749	A	C	0.452	Triglycerides || id:ukb-d-30870_irnt	TRUE	reported	igd
2.30431e-10	-0.017527	343992	8	19632974	0.0027645	ukb-d-30870_irnt	rs17091412	C	G	0.23748	Triglycerides || id:ukb-d-30870_irnt	TRUE	reported	igd
4.89474e-08	0.01713	343992	8	8704965	0.0031402	ukb-d-30870_irnt	rs11249894	T	G	0.16522	Triglycerides || id:ukb-d-30870_irnt	TRUE	reported	igd
5.59191e-09	0.01735	343992	8	20550673	0.0029767	ukb-d-30870_irnt	rs73224072	C	G	0.1883	Triglycerides || id:ukb-d-30870_irnt	TRUE	reported	igd
2.65589e-08	-0.013026	343992	8	64795941	0.0023417	ukb-d-30870_irnt	rs10957299	G	T	0.43483	Triglycerides || id:ukb-d-30870_irnt	TRUE	reported	igd
1.04544e-36	0.032527	343992	8	126645689	0.0025699	ukb-d-30870_irnt	rs7826687	G	C	0.28447	Triglycerides || id:ukb-d-30870_irnt	TRUE	reported	igd
1.32251e-29	0.039237	343992	8	11522353	0.0034721	ukb-d-30870_irnt	rs13280055	A	G	0.13357	Triglycerides || id:ukb-d-30870_irnt	TRUE	reported	igd
1.40605e-123	-0.066491	343992	8	19733244	0.0028112	ukb-d-30870_irnt	rs1561748	C	G	0.27004	Triglycerides || id:ukb-d-30870_irnt	TRUE	reported	igd
2.74916e-26	-0.026017	343992	8	59388565	0.0024525	ukb-d-30870_irnt	rs2081687	C	T	0.66344	Triglycerides || id:ukb-d-30870_irnt	TRUE	reported	igd
1.87802e-16	0.03532	343992	8	72459889	0.0042916	ukb-d-30870_irnt	rs13269725	G	A	0.079506	Triglycerides || id:ukb-d-30870_irnt	TRUE	reported	igd
7.25103e-14	0.034591	343992	8	10572792	0.0046223	ukb-d-30870_irnt	rs76308736	A	G	0.069399	Triglycerides || id:ukb-d-30870_irnt	TRUE	reported	igd
4.67811e-08	0.013539	343992	8	144286716	0.0024781	ukb-d-30870_irnt	rs13275656	C	T	0.57013	Triglycerides || id:ukb-d-30870_irnt	TRUE	reported	igd
4.9681e-08	0.049126	343992	8	126522190	0.0090097	ukb-d-30870_irnt	rs72657503	C	A	0.017106	Triglycerides || id:ukb-d-30870_irnt	TRUE	reported	igd
1e-200	-0.19649	343992	8	19819724	0.0038332	ukb-d-30870_irnt	rs328	G	C	0.10097	Triglycerides || id:ukb-d-30870_irnt	TRUE	reported	igd
1e-200	-0.097923	343992	8	126500031	0.0023728	ukb-d-30870_irnt	rs28601761	G	C	0.41933	Triglycerides || id:ukb-d-30870_irnt	TRUE	reported	igd
1.06341e-16	0.036321	343992	8	18274678	0.0043772	ukb-d-30870_irnt	rs62493027	C	T	0.076379	Triglycerides || id:ukb-d-30870_irnt	TRUE	reported	igd
3.33043e-09	-0.013777	343992	8	126609868	0.0023294	ukb-d-30870_irnt	rs6996614	A	C	0.5265	Triglycerides || id:ukb-d-30870_irnt	TRUE	reported	igd
9.17741e-09	0.014533	343992	9	139356987	0.0025294	ukb-d-30870_irnt	rs57994353	C	T	0.29973	Triglycerides || id:ukb-d-30870_irnt	TRUE	reported	igd
1.53539e-08	-0.014095	343992	9	112581991	0.0024913	ukb-d-30870_irnt	rs34081699	A	G	0.34124	Triglycerides || id:ukb-d-30870_irnt	TRUE	reported	igd
2.28108e-09	-0.020503	343992	9	13558681	0.0034305	ukb-d-30870_irnt	rs1924485	T	G	0.13227	Triglycerides || id:ukb-d-30870_irnt	TRUE	reported	igd
1.07448e-18	-0.023533	343992	9	86582923	0.0026659	ukb-d-30870_irnt	rs296884	T	G	0.25504	Triglycerides || id:ukb-d-30870_irnt	TRUE	reported	igd
1.67649e-13	0.017236	343992	9	92202495	0.0023379	ukb-d-30870_irnt	rs10797119	C	T	0.53651	Triglycerides || id:ukb-d-30870_irnt	TRUE	reported	igd
3.76617e-13	-0.019381	343992	9	136146597	0.0026681	ukb-d-30870_irnt	rs550057	T	C	0.25477	Triglycerides || id:ukb-d-30870_irnt	TRUE	reported	igd
8.13542e-09	-0.014105	343992	9	1642998	0.0024463	ukb-d-30870_irnt	rs1853413	G	C	0.34534	Triglycerides || id:ukb-d-30870_irnt	TRUE	reported	igd
5.10858e-13	-0.02552	343992	9	107665978	0.0035333	ukb-d-30870_irnt	rs1800978	G	C	0.12415	Triglycerides || id:ukb-d-30870_irnt	TRUE	reported	igd
2.90489e-08	0.016979	343992	9	95382297	0.0030608	ukb-d-30870_irnt	rs12686780	T	C	0.1742	Triglycerides || id:ukb-d-30870_irnt	TRUE	reported	igd
6.13903e-40	-0.030814	343992	10	94839642	0.0023294	ukb-d-30870_irnt	rs2068888	A	G	0.44892	Triglycerides || id:ukb-d-30870_irnt	TRUE	reported	igd
1.57036e-14	-0.020268	343992	10	115798895	0.0026383	ukb-d-30870_irnt	rs2773469	G	A	0.73563	Triglycerides || id:ukb-d-30870_irnt	TRUE	reported	igd
2.66858e-08	-0.013015	343992	10	94248310	0.0023399	ukb-d-30870_irnt	rs11187019	G	A	0.54999	Triglycerides || id:ukb-d-30870_irnt	TRUE	reported	igd
6.75305e-18	0.042829	343992	10	95316037	0.0049689	ukb-d-30870_irnt	rs113344423	A	G	0.061078	Triglycerides || id:ukb-d-30870_irnt	TRUE	reported	igd
1.1588e-10	-0.015067	343992	10	99793865	0.0023378	ukb-d-30870_irnt	rs10883026	T	C	0.52035	Triglycerides || id:ukb-d-30870_irnt	TRUE	reported	igd
2.79589e-10	-0.017629	343992	10	61457720	0.0027939	ukb-d-30870_irnt	rs34931109	TA	T	0.23887	Triglycerides || id:ukb-d-30870_irnt	TRUE	reported	igd
1.68411e-09	0.016796	343992	10	134459388	0.0027873	ukb-d-30870_irnt	rs1133400	G	A	0.22221	Triglycerides || id:ukb-d-30870_irnt	TRUE	reported	igd
1.20893e-48	-0.034069	343992	10	65162153	0.002324	ukb-d-30870_irnt	rs7896783	A	G	0.47239	Triglycerides || id:ukb-d-30870_irnt	TRUE	reported	igd
4.74679e-14	-0.024112	343992	10	5245780	0.0031983	ukb-d-30870_irnt	rs76669111	T	G	0.15652	Triglycerides || id:ukb-d-30870_irnt	TRUE	reported	igd
1.23823e-15	-0.050575	343992	10	114124977	0.0063212	ukb-d-30870_irnt	rs74563318	A	C	0.035971	Triglycerides || id:ukb-d-30870_irnt	TRUE	reported	igd
3.76314e-10	-0.01696	343992	10	74711376	0.0027077	ukb-d-30870_irnt	rs11000468	T	C	0.25412	Triglycerides || id:ukb-d-30870_irnt	TRUE	reported	igd
1.54e-08	-0.028	343992	10	103720813	0.0049494	ukb-d-30870_irnt	rs17699425	A	G	0.058141	Triglycerides || id:ukb-d-30870_irnt	TRUE	reported	igd
4.60161e-10	-0.037417	343992	10	63889801	0.0060038	ukb-d-30870_irnt	rs34875072	T	G	0.038731	Triglycerides || id:ukb-d-30870_irnt	TRUE	reported	igd
2.03798e-15	0.019909	343992	11	13361524	0.0025076	ukb-d-30870_irnt	rs6486122	T	C	0.69111	Triglycerides || id:ukb-d-30870_irnt	TRUE	reported	igd
1.09159e-10	-0.056418	343992	11	117052107	0.0087417	ukb-d-30870_irnt	rs144646355	A	G	0.018105	Triglycerides || id:ukb-d-30870_irnt	TRUE	reported	igd
5.47772e-09	-0.013772	343992	11	66066993	0.0023614	ukb-d-30870_irnt	rs4930352	T	G	0.4955	Triglycerides || id:ukb-d-30870_irnt	TRUE	reported	igd
8.47423e-95	-0.23838	343992	11	117156893	0.011536	ukb-d-30870_irnt	rs1047964	T	G	0.010502	Triglycerides || id:ukb-d-30870_irnt	TRUE	reported	igd
8.64968e-24	-0.02629	343992	11	47275064	0.0026142	ukb-d-30870_irnt	rs10838681	A	G	0.2683	Triglycerides || id:ukb-d-30870_irnt	TRUE	reported	igd
2.00447e-166	0.33641	343992	11	116714293	0.012228	ukb-d-30870_irnt	rs141469619	G	A	0.010112	Triglycerides || id:ukb-d-30870_irnt	TRUE	reported	igd
2.68844e-23	0.055264	343992	11	64004643	0.0055573	ukb-d-30870_irnt	rs12294913	G	C	0.048646	Triglycerides || id:ukb-d-30870_irnt	TRUE	reported	igd
1.41059e-20	0.023556	343992	11	116389017	0.0025329	ukb-d-30870_irnt	rs883863	A	G	0.30934	Triglycerides || id:ukb-d-30870_irnt	TRUE	reported	igd
2.86622e-10	0.016587	343992	11	27694835	0.0026304	ukb-d-30870_irnt	rs11030107	G	A	0.26437	Triglycerides || id:ukb-d-30870_irnt	TRUE	reported	igd
2.40708e-09	-0.018944	343992	11	78040259	0.0031744	ukb-d-30870_irnt	rs7117238	A	G	0.15846	Triglycerides || id:ukb-d-30870_irnt	TRUE	reported	igd
1e-200	-0.26057	343992	11	116648917	0.0033925	ukb-d-30870_irnt	rs964184	C	G	0.86786	Triglycerides || id:ukb-d-30870_irnt	TRUE	reported	igd
3.54568e-17	0.021577	343992	11	65473798	0.0025603	ukb-d-30870_irnt	rs10750766	A	C	0.71086	Triglycerides || id:ukb-d-30870_irnt	TRUE	reported	igd
5.72664e-12	-0.036521	343992	11	14797227	0.0053032	ukb-d-30870_irnt	rs11600815	A	G	0.052967	Triglycerides || id:ukb-d-30870_irnt	TRUE	reported	igd
1.47435e-98	-0.051202	343992	11	61600342	0.0024292	ukb-d-30870_irnt	rs174574	C	A	0.64696	Triglycerides || id:ukb-d-30870_irnt	TRUE	reported	igd
3.86812e-09	-0.039338	343992	11	118358027	0.0066788	ukb-d-30870_irnt	rs7951019	G	T	0.032259	Triglycerides || id:ukb-d-30870_irnt	TRUE	reported	igd
3.82825e-12	0.019019	343992	12	107186747	0.0027391	ukb-d-30870_irnt	rs12424054	A	G	0.23414	Triglycerides || id:ukb-d-30870_irnt	TRUE	reported	igd
6.43295e-09	0.014079	343992	12	56931934	0.0024252	ukb-d-30870_irnt	rs2694913	C	A	0.64298	Triglycerides || id:ukb-d-30870_irnt	TRUE	reported	igd
1.2828e-08	0.021831	343992	12	125311720	0.0038378	ukb-d-30870_irnt	rs11057837	T	C	0.10263	Triglycerides || id:ukb-d-30870_irnt	TRUE	reported	igd
6.76706e-17	0.026592	343992	12	21365694	0.0031841	ukb-d-30870_irnt	rs199795230	T	C	0.15826	Triglycerides || id:ukb-d-30870_irnt	TRUE	reported	igd
8.17523e-26	-0.028413	343992	12	57766392	0.0027045	ukb-d-30870_irnt	rs4760254	C	G	0.24187	Triglycerides || id:ukb-d-30870_irnt	TRUE	reported	igd
1.54419e-22	-0.028596	343992	12	20470199	0.0029273	ukb-d-30870_irnt	rs11045171	G	A	0.1977	Triglycerides || id:ukb-d-30870_irnt	TRUE	reported	igd
2.29192e-12	-0.016333	343992	12	69732105	0.0023281	ukb-d-30870_irnt	rs4761234	C	T	0.48647	Triglycerides || id:ukb-d-30870_irnt	TRUE	reported	igd
8.39847e-11	0.016651	343992	12	123656533	0.0025643	ukb-d-30870_irnt	rs1790099	T	C	0.70835	Triglycerides || id:ukb-d-30870_irnt	TRUE	reported	igd
3.62452e-08	0.01571	343992	12	46224063	0.002852	ukb-d-30870_irnt	rs7298844	G	A	0.20792	Triglycerides || id:ukb-d-30870_irnt	TRUE	reported	igd
2.66195e-35	0.029472	343992	12	124505444	0.0023768	ukb-d-30870_irnt	rs863750	T	C	0.60455	Triglycerides || id:ukb-d-30870_irnt	TRUE	reported	igd
4.5144e-27	-0.026579	343992	12	124423817	0.0024665	ukb-d-30870_irnt	rs4930724	C	T	0.32972	Triglycerides || id:ukb-d-30870_irnt	TRUE	reported	igd
2.1355e-24	-0.090731	343992	12	4384844	0.0089008	ukb-d-30870_irnt	rs76895963	G	T	0.021076	Triglycerides || id:ukb-d-30870_irnt	TRUE	reported	igd
4.01967e-09	-0.013675	343992	12	16746127	0.0023243	ukb-d-30870_irnt	rs10772947	G	A	0.529	Triglycerides || id:ukb-d-30870_irnt	TRUE	reported	igd
1.0292e-18	-0.028496	343992	13	114631536	0.0032264	ukb-d-30870_irnt	rs11274835	CGAGTGTGGGAATCT	C	0.17376	Triglycerides || id:ukb-d-30870_irnt	TRUE	reported	igd
3.01141e-10	0.01667	343992	13	31012904	0.0026468	ukb-d-30870_irnt	rs1928496	T	C	0.74159	Triglycerides || id:ukb-d-30870_irnt	TRUE	reported	igd
2.91971e-09	-0.014815	343992	13	95258944	0.0024958	ukb-d-30870_irnt	rs6492721	C	T	0.68531	Triglycerides || id:ukb-d-30870_irnt	TRUE	reported	igd
9.05316e-31	0.029279	343992	13	114544024	0.0025386	ukb-d-30870_irnt	rs7140110	C	T	0.29697	Triglycerides || id:ukb-d-30870_irnt	TRUE	reported	igd
1.74161e-10	-0.051536	343992	13	50707087	0.0080742	ukb-d-30870_irnt	rs2812208	C	G	0.021097	Triglycerides || id:ukb-d-30870_irnt	TRUE	reported	igd
3.41641e-08	-0.013457	343992	13	29145323	0.0024385	ukb-d-30870_irnt	rs1340819	C	A	0.347	Triglycerides || id:ukb-d-30870_irnt	TRUE	reported	igd
4.79071e-08	-0.014818	343992	13	58727633	0.0027144	ukb-d-30870_irnt	rs12868517	G	T	0.24596	Triglycerides || id:ukb-d-30870_irnt	TRUE	reported	igd
3.21692e-08	-0.023881	343992	14	100765823	0.004319	ukb-d-30870_irnt	rs61993685	C	T	0.077957	Triglycerides || id:ukb-d-30870_irnt	TRUE	reported	igd
1.62211e-10	0.020424	343992	14	64236191	0.0031944	ukb-d-30870_irnt	rs12880341	C	T	0.15822	Triglycerides || id:ukb-d-30870_irnt	TRUE	reported	igd
4.18186e-08	0.068628	343992	14	49019992	0.012516	ukb-d-30870_irnt	rs139624990	T	C	0.0098914	Triglycerides || id:ukb-d-30870_irnt	TRUE	reported	igd
2.63827e-08	0.014743	343992	15	66608731	0.0026497	ukb-d-30870_irnt	rs11631625	G	A	0.25901	Triglycerides || id:ukb-d-30870_irnt	TRUE	reported	igd
1.00023e-16	0.022162	343992	15	102067841	0.0026684	ukb-d-30870_irnt	rs8025505	T	C	0.2558	Triglycerides || id:ukb-d-30870_irnt	TRUE	reported	igd
7.51502e-09	-0.013642	343992	15	73618238	0.0023605	ukb-d-30870_irnt	rs3826043	T	C	0.42911	Triglycerides || id:ukb-d-30870_irnt	TRUE	reported	igd
3.7627e-11	-0.018248	343992	15	63406170	0.0027592	ukb-d-30870_irnt	rs2652812	T	C	0.76651	Triglycerides || id:ukb-d-30870_irnt	TRUE	reported	igd
1.05811e-09	0.016157	343992	15	61947694	0.0026484	ukb-d-30870_irnt	rs10851698	T	C	0.26147	Triglycerides || id:ukb-d-30870_irnt	TRUE	reported	igd
8.70563e-84	0.14437	343992	15	44027885	0.0074421	ukb-d-30870_irnt	rs139974673	C	T	0.024986	Triglycerides || id:ukb-d-30870_irnt	TRUE	reported	igd
8.04637e-63	-0.047043	343992	15	58731153	0.0028115	ukb-d-30870_irnt	rs261342	C	G	0.78004	Triglycerides || id:ukb-d-30870_irnt	TRUE	reported	igd
3.20775e-29	0.026391	343992	15	58709182	0.0023517	ukb-d-30870_irnt	rs422137	A	G	0.43734	Triglycerides || id:ukb-d-30870_irnt	TRUE	reported	igd
8.51962e-10	-0.015365	343992	15	41972392	0.0025045	ukb-d-30870_irnt	rs7167078	G	C	0.31213	Triglycerides || id:ukb-d-30870_irnt	TRUE	reported	igd
2.97235e-18	0.033067	343992	16	72096227	0.0037951	ukb-d-30870_irnt	rs34682685	A	G	0.10519	Triglycerides || id:ukb-d-30870_irnt	TRUE	reported	igd
1.55955e-16	-0.019769	343992	16	69551473	0.0023956	ukb-d-30870_irnt	rs8051062	C	T	0.57547	Triglycerides || id:ukb-d-30870_irnt	TRUE	reported	igd
9.21934e-11	-0.015721	343992	16	31141993	0.0024263	ukb-d-30870_irnt	rs1549293	T	C	0.35553	Triglycerides || id:ukb-d-30870_irnt	TRUE	reported	igd
1.33444e-33	-0.030731	343992	16	15150505	0.0025435	ukb-d-30870_irnt	rs12928099	A	C	0.29628	Triglycerides || id:ukb-d-30870_irnt	TRUE	reported	igd
2.87541e-46	-0.035511	343992	16	56987015	0.0024862	ukb-d-30870_irnt	rs12446515	T	C	0.32444	Triglycerides || id:ukb-d-30870_irnt	TRUE	reported	igd
1.14051e-35	-0.031513	343992	16	81534790	0.0025276	ukb-d-30870_irnt	rs2925979	C	T	0.69891	Triglycerides || id:ukb-d-30870_irnt	TRUE	reported	igd
1.08891e-10	0.015088	343992	16	11782943	0.0023376	ukb-d-30870_irnt	rs34967613	CTT	C	0.46818	Triglycerides || id:ukb-d-30870_irnt	TRUE	reported	igd
5.90364e-10	0.01824	343992	16	4676852	0.0029452	ukb-d-30870_irnt	rs1684608	A	C	0.19225	Triglycerides || id:ukb-d-30870_irnt	TRUE	reported	igd
1.0236e-09	0.014204	343992	16	88003327	0.0023264	ukb-d-30870_irnt	rs4843754	G	A	0.49776	Triglycerides || id:ukb-d-30870_irnt	TRUE	reported	igd
1.5174e-13	-0.046614	343992	17	42191796	0.0063112	ukb-d-30870_irnt	rs74456742	A	G	0.037384	Triglycerides || id:ukb-d-30870_irnt	TRUE	reported	igd
1.53911e-09	-0.027601	343992	17	46319476	0.0045695	ukb-d-30870_irnt	rs115271198	T	C	0.069597	Triglycerides || id:ukb-d-30870_irnt	TRUE	reported	igd
2.37137e-101	0.14118	343992	17	41926126	0.0066031	ukb-d-30870_irnt	rs72836561	T	C	0.031831	Triglycerides || id:ukb-d-30870_irnt	TRUE	reported	igd
5.76235e-17	0.040682	343992	17	17482025	0.0048602	ukb-d-30870_irnt	rs56030759	C	T	0.060888	Triglycerides || id:ukb-d-30870_irnt	TRUE	reported	igd
7.95793e-16	0.025468	343992	17	65892343	0.0031617	ukb-d-30870_irnt	rs60856912	T	G	0.16247	Triglycerides || id:ukb-d-30870_irnt	TRUE	reported	igd
1.97742e-14	0.020518	343992	17	40698075	0.0026812	ukb-d-30870_irnt	rs591939	G	A	0.25019	Triglycerides || id:ukb-d-30870_irnt	TRUE	reported	igd
6.15375e-09	0.015239	343992	17	73374945	0.0026217	ukb-d-30870_irnt	rs4789182	A	G	0.73353	Triglycerides || id:ukb-d-30870_irnt	TRUE	reported	igd
7.59801e-21	-0.063789	343992	17	64210580	0.0068109	ukb-d-30870_irnt	rs1801689	C	A	0.029886	Triglycerides || id:ukb-d-30870_irnt	TRUE	reported	igd
7.2277e-15	-0.018469	343992	17	76391454	0.0023736	ukb-d-30870_irnt	rs4969179	G	T	0.60395	Triglycerides || id:ukb-d-30870_irnt	TRUE	reported	igd
8.3946e-12	0.020328	343992	17	1618363	0.0029755	ukb-d-30870_irnt	rs11078597	C	T	0.18634	Triglycerides || id:ukb-d-30870_irnt	TRUE	reported	igd
2.08209e-10	-0.016237	343992	17	57906288	0.0025549	ukb-d-30870_irnt	rs1292065	G	C	0.7105	Triglycerides || id:ukb-d-30870_irnt	TRUE	reported	igd
6.01451e-11	-0.02948	343992	18	289209	0.0045053	ukb-d-30870_irnt	rs6506033	T	C	0.071494	Triglycerides || id:ukb-d-30870_irnt	TRUE	reported	igd
4.96821e-11	-0.015511	343992	18	19911690	0.0023601	ukb-d-30870_irnt	rs867939	A	G	0.57662	Triglycerides || id:ukb-d-30870_irnt	TRUE	reported	igd
1.70341e-09	-0.014793	343992	18	2846812	0.0024557	ukb-d-30870_irnt	rs11664106	T	A	0.37354	Triglycerides || id:ukb-d-30870_irnt	TRUE	reported	igd
2.0611e-13	-0.017063	343992	18	21113285	0.002323	ukb-d-30870_irnt	rs2510344	C	T	0.49298	Triglycerides || id:ukb-d-30870_irnt	TRUE	reported	igd
6.62522e-11	0.017831	343992	18	57914679	0.0027309	ukb-d-30870_irnt	rs68033110	A	G	0.24701	Triglycerides || id:ukb-d-30870_irnt	TRUE	reported	igd
1.7338e-127	-0.10552	343992	19	19379549	0.0043913	ukb-d-30870_irnt	rs58542926	T	C	0.075445	Triglycerides || id:ukb-d-30870_irnt	TRUE	reported	igd
3.87793e-19	-0.045741	343992	19	8442202	0.0051159	ukb-d-30870_irnt	rs62117489	A	C	0.054659	Triglycerides || id:ukb-d-30870_irnt	TRUE	reported	igd
3.28852e-166	0.068337	343992	19	45430280	0.0024857	ukb-d-30870_irnt	rs5112	G	C	0.53202	Triglycerides || id:ukb-d-30870_irnt	TRUE	reported	igd
1.54846e-18	0.020615	343992	19	7220013	0.0023462	ukb-d-30870_irnt	rs62112763	G	C	0.44101	Triglycerides || id:ukb-d-30870_irnt	TRUE	reported	igd
8.38166e-10	0.028631	343992	19	35553341	0.0046647	ukb-d-30870_irnt	rs1688043	T	C	0.933843	Triglycerides || id:ukb-d-30870_irnt	TRUE	reported	igd
8.17636e-09	0.023253	343992	19	11289993	0.0040335	ukb-d-30870_irnt	rs34690548	CAAA	C	0.10754	Triglycerides || id:ukb-d-30870_irnt	TRUE	reported	igd
4.02068e-38	-0.13663	343992	19	19396616	0.010583	ukb-d-30870_irnt	rs188247550	T	C	0.013291	Triglycerides || id:ukb-d-30870_irnt	TRUE	reported	igd
1.74622e-18	-0.021285	343992	19	49261368	0.0024262	ukb-d-30870_irnt	rs739320	C	T	0.60407	Triglycerides || id:ukb-d-30870_irnt	TRUE	reported	igd
3.00054e-16	0.019143	343992	19	56086584	0.002342	ukb-d-30870_irnt	rs12151142	C	T	0.44222	Triglycerides || id:ukb-d-30870_irnt	TRUE	reported	igd
1.40699e-10	0.048633	343992	19	45691049	0.0075808	ukb-d-30870_irnt	rs62118471	C	T	0.027197	Triglycerides || id:ukb-d-30870_irnt	TRUE	reported	igd
2.67301e-163	-0.2279	343992	19	8429323	0.0083641	ukb-d-30870_irnt	rs116843064	A	G	0.019519	Triglycerides || id:ukb-d-30870_irnt	TRUE	reported	igd
3.32323e-08	-0.013025	343992	19	33728001	0.0023581	ukb-d-30870_irnt	rs10405944	C	T	0.48383	Triglycerides || id:ukb-d-30870_irnt	TRUE	reported	igd
1e-200	0.089363	343992	19	45416178	0.0027258	ukb-d-30870_irnt	rs483082	T	G	0.23737	Triglycerides || id:ukb-d-30870_irnt	TRUE	reported	igd
5.49921e-16	0.020836	343992	19	33891013	0.0025723	ukb-d-30870_irnt	rs62102718	T	A	0.28613	Triglycerides || id:ukb-d-30870_irnt	TRUE	reported	igd
1.00369e-81	0.055687	343992	20	44551855	0.0029075	ukb-d-30870_irnt	rs6073958	C	T	0.19849	Triglycerides || id:ukb-d-30870_irnt	TRUE	reported	igd
8.43141e-15	-0.018063	343992	20	62711459	0.0023274	ukb-d-30870_irnt	rs8126001	T	C	0.48973	Triglycerides || id:ukb-d-30870_irnt	TRUE	reported	igd
1.98939e-09	0.01933	343992	20	32188142	0.0032223	ukb-d-30870_irnt	rs149142833	T	C	0.1562	Triglycerides || id:ukb-d-30870_irnt	TRUE	reported	igd
2.91032e-08	0.014235	343992	20	39780932	0.0025663	ukb-d-30870_irnt	rs6093446	A	G	0.2869	Triglycerides || id:ukb-d-30870_irnt	TRUE	reported	igd
1.68694e-14	-0.019769	343992	20	45594711	0.0025765	ukb-d-30870_irnt	rs6066138	A	G	0.28398	Triglycerides || id:ukb-d-30870_irnt	TRUE	reported	igd
2.42829e-11	0.015787	343992	20	56113783	0.0023641	ukb-d-30870_irnt	rs7274718	A	G	0.59909	Triglycerides || id:ukb-d-30870_irnt	TRUE	reported	igd
8.48692e-09	-0.015473	343992	20	38543968	0.0026869	ukb-d-30870_irnt	rs12480662	T	C	0.25075	Triglycerides || id:ukb-d-30870_irnt	TRUE	reported	igd
5.69771e-12	0.016832	343992	22	38879010	0.0024439	ukb-d-30870_irnt	rs2071887	A	T	0.3433	Triglycerides || id:ukb-d-30870_irnt	TRUE	reported	igd
8.69361e-11	0.023944	343992	22	46630544	0.0036904	ukb-d-30870_irnt	rs11705483	A	C	0.11078	Triglycerides || id:ukb-d-30870_irnt	TRUE	reported	igd
1.29122e-21	0.022467	343992	22	38600542	0.0023523	ukb-d-30870_irnt	rs2267373	T	C	0.58124	Triglycerides || id:ukb-d-30870_irnt	TRUE	reported	igd
1.91858e-08	0.013109	343992	22	36012864	0.0023328	ukb-d-30870_irnt	rs5755799	G	C	0.45279	Triglycerides || id:ukb-d-30870_irnt	TRUE	reported	igd
1.2198e-10	-0.017649	343992	X	66409433	0.0027418	ukb-d-30870_irnt	rs5965373	G	T	0.85712	Triglycerides || id:ukb-d-30870_irnt	TRUE	reported	igd
7.71969e-12	0.077153	21534	1	62960250	0.011214	met-c-960	rs1168041	C	T	0.722016	Triglycerides in chylomicrons and largest VLDL particles || id:met-c-960	TRUE	reported	igd
8.0094e-20	-0.093488	21540	2	27730940	0.010205	met-c-960	rs1260326	C	T	0.6389	Triglycerides in chylomicrons and largest VLDL particles || id:met-c-960	TRUE	reported	igd
4.81948e-12	-0.193641	19272	6	161010118	0.027872	met-c-960	rs10455872	G	A	0.040742	Triglycerides in chylomicrons and largest VLDL particles || id:met-c-960	TRUE	reported	igd
6.4e-10	-0.094367	21537	7	72971231	0.015189	met-c-960	rs13233571	T	C	0.12297	Triglycerides in chylomicrons and largest VLDL particles || id:met-c-960	TRUE	reported	igd
9.53894e-12	-0.115943	21539	8	19826318	0.016928	met-c-960	rs77729186	G	A	0.092132	Triglycerides in chylomicrons and largest VLDL particles || id:met-c-960	TRUE	reported	igd
1.77011e-27	-0.152903	21538	11	116648917	0.014006	met-c-960	rs964184	C	G	0.861745	Triglycerides in chylomicrons and largest VLDL particles || id:met-c-960	TRUE	reported	igd
2.22998e-08	-0.065459	21538	16	56993886	0.011642	met-c-960	rs821840	G	A	0.263423	Triglycerides in chylomicrons and largest VLDL particles || id:met-c-960	TRUE	reported	igd
1.23994e-15	0.0972	21536	19	45416178	0.012085	met-c-960	rs483082	T	G	0.232665	Triglycerides in chylomicrons and largest VLDL particles || id:met-c-960	TRUE	reported	igd
2.30999e-09	-0.126194	21537	19	19366632	0.021012	met-c-960	rs72999033	T	C	0.059278	Triglycerides in chylomicrons and largest VLDL particles || id:met-c-960	TRUE	reported	igd
5.14991e-14	-0.100901	19267	1	55491915	0.013205	met-c-872	rs187607506	T	C	0.211212	Triglycerides in IDL || id:met-c-872	TRUE	reported	igd
1.9602e-12	0.083815	19267	1	62960250	0.011734	met-c-872	rs1168041	C	T	0.727042	Triglycerides in IDL || id:met-c-872	TRUE	reported	igd
5.69994e-10	0.078525	19271	1	109817838	0.012481	met-c-872	rs660240	C	T	0.785302	Triglycerides in IDL || id:met-c-872	TRUE	reported	igd
1.50003e-20	-0.271711	19268	1	55636240	0.028807	met-c-872	rs72660594	C	T	0.035214	Triglycerides in IDL || id:met-c-872	TRUE	reported	igd
5.9197e-22	-0.102479	19270	2	21150787	0.010484	met-c-872	rs4075673	C	T	0.601523	Triglycerides in IDL || id:met-c-872	TRUE	reported	igd
5.03037e-13	0.24965	19266	4	73406173	0.034043	met-c-872	rs144064722	G	A	0.025283	Triglycerides in IDL || id:met-c-872	TRUE	reported	igd
4.45041e-17	0.348324	19268	4	74813227	0.040852	met-c-872	rs182695896	C	A	0.019221	Triglycerides in IDL || id:met-c-872	TRUE	reported	igd
1.6e-08	0.062054	19268	5	74619639	0.01082	met-c-872	rs79225634	T	C	0.353218	Triglycerides in IDL || id:met-c-872	TRUE	reported	igd
2.04998e-08	-0.097853	19269	8	19912370	0.017191	met-c-872	rs115849089	A	G	0.101403	Triglycerides in IDL || id:met-c-872	TRUE	reported	igd
1.35988e-15	-0.08343	19270	8	126490972	0.010289	met-c-872	rs2954029	T	A	0.48008	Triglycerides in IDL || id:met-c-872	TRUE	reported	igd
7.58927e-24	-0.148855	19271	11	116648917	0.014566	met-c-872	rs964184	C	G	0.857677	Triglycerides in IDL || id:met-c-872	TRUE	reported	igd
8.70964e-49	-0.156081	19273	15	58683366	0.010478	met-c-872	rs1532085	G	A	0.594771	Triglycerides in IDL || id:met-c-872	TRUE	reported	igd
1.08993e-56	-0.197359	19271	15	58726744	0.012259	met-c-872	rs261334	C	G	0.769329	Triglycerides in IDL || id:met-c-872	TRUE	reported	igd
4.37996e-08	0.078896	19267	15	58837722	0.014198	met-c-872	rs11633043	A	G	0.173335	Triglycerides in IDL || id:met-c-872	TRUE	reported	igd
1.26999e-10	0.067686	19270	15	58646656	0.01037	met-c-872	rs2044333	A	G	0.490095	Triglycerides in IDL || id:met-c-872	TRUE	reported	igd
4.51024e-13	-0.084256	19268	16	56990716	0.011466	met-c-872	rs247617	A	C	0.288773	Triglycerides in IDL || id:met-c-872	TRUE	reported	igd
1.26999e-08	-0.077798	19273	16	72144174	0.013469	met-c-872	rs9302635	C	T	0.174853	Triglycerides in IDL || id:met-c-872	TRUE	reported	igd
2.44006e-11	-0.2459	19268	17	4886829	0.036281	met-c-872	rs113531395	T	C	0.026105	Triglycerides in IDL || id:met-c-872	TRUE	reported	igd
4.3401e-26	0.125692	19269	19	45425175	0.011722	met-c-872	rs157594	G	T	0.588298	Triglycerides in IDL || id:met-c-872	TRUE	reported	igd
1.75995e-23	-0.175667	19273	19	11202306	0.017333	met-c-872	rs6511720	T	G	0.099907	Triglycerides in IDL || id:met-c-872	TRUE	reported	igd
4.27957e-11	-0.141011	19268	19	19379549	0.021067	met-c-872	rs58542926	T	C	0.063034	Triglycerides in IDL || id:met-c-872	TRUE	reported	igd
6.67006e-10	0.154938	19268	20	39179822	0.024724	met-c-872	rs1883711	C	G	0.05671	Triglycerides in IDL || id:met-c-872	TRUE	reported	igd
5.45004e-11	-0.071041	21232	1	62922660	0.010743	met-c-892	rs4350231	A	G	0.301343	Triglycerides in large VLDL || id:met-c-892	TRUE	reported	igd
9.83105e-20	-0.094208	21239	2	27730940	0.010278	met-c-892	rs1260326	C	T	0.639169	Triglycerides in large VLDL || id:met-c-892	TRUE	reported	igd
3.07999e-08	-0.09079	18954	6	43756169	0.016262	met-c-892	rs9472125	T	C	0.166066	Triglycerides in large VLDL || id:met-c-892	TRUE	reported	igd
5.39002e-09	-0.165212	18959	6	161010118	0.028081	met-c-892	rs10455872	G	A	0.040796	Triglycerides in large VLDL || id:met-c-892	TRUE	reported	igd
9.42106e-17	-0.110301	21233	7	73016181	0.013161	met-c-892	rs34346326	C	T	0.172887	Triglycerides in large VLDL || id:met-c-892	TRUE	reported	igd
9.64051e-18	-0.154101	20663	8	19852134	0.017816	met-c-892	rs17411024	A	G	0.086761	Triglycerides in large VLDL || id:met-c-892	TRUE	reported	igd
6.99037e-48	-0.206307	21237	11	116648917	0.014077	met-c-892	rs964184	C	G	0.861799	Triglycerides in large VLDL || id:met-c-892	TRUE	reported	igd
4.64002e-10	-0.132846	21236	19	19366632	0.021144	met-c-892	rs72999033	T	C	0.059372	Triglycerides in large VLDL || id:met-c-892	TRUE	reported	igd
2.92012e-13	0.089567	21235	19	45416741	0.012171	met-c-892	rs438811	T	C	0.233751	Triglycerides in large VLDL || id:met-c-892	TRUE	reported	igd
2.5698e-11	0.071966	21235	1	62933758	0.010705	met-c-915	rs1168001	A	G	0.697347	Triglycerides in medium VLDL || id:met-c-915	TRUE	reported	igd
2.35993e-12	-0.079502	21241	2	21237544	0.01125	met-c-915	rs673548	A	G	0.254943	Triglycerides in medium VLDL || id:met-c-915	TRUE	reported	igd
6.79986e-20	-0.094619	21241	2	27730940	0.010282	met-c-915	rs1260326	C	T	0.639171	Triglycerides in medium VLDL || id:met-c-915	TRUE	reported	igd
2.59998e-08	-0.091301	18954	6	43756169	0.016273	met-c-915	rs9472125	T	C	0.166066	Triglycerides in medium VLDL || id:met-c-915	TRUE	reported	igd
2.40991e-18	-0.116446	21237	7	73039406	0.013225	met-c-915	rs35493868	G	C	0.173841	Triglycerides in medium VLDL || id:met-c-915	TRUE	reported	igd
1.6099e-21	-0.16649	21238	8	19860460	0.017339	met-c-915	rs79236614	G	C	0.089314	Triglycerides in medium VLDL || id:met-c-915	TRUE	reported	igd
2.44006e-58	-0.228289	21239	11	116648917	0.01407	met-c-915	rs964184	C	G	0.861802	Triglycerides in medium VLDL || id:met-c-915	TRUE	reported	igd
3.31002e-09	-0.06991	21239	16	56993886	0.011726	met-c-915	rs821840	G	A	0.263995	Triglycerides in medium VLDL || id:met-c-915	TRUE	reported	igd
2.77e-08	0.208758	18954	17	41840849	0.037284	met-c-915	rs77697917	T	C	0.02331	Triglycerides in medium VLDL || id:met-c-915	TRUE	reported	igd
3.44001e-09	-0.210239	18955	19	8429323	0.035299	met-c-915	rs116843064	A	G	0.029132	Triglycerides in medium VLDL || id:met-c-915	TRUE	reported	igd
8.95983e-11	-0.138249	21238	19	19366632	0.021156	met-c-915	rs72999033	T	C	0.059371	Triglycerides in medium VLDL || id:met-c-915	TRUE	reported	igd
1.17004e-12	0.079744	21241	19	45414451	0.01113	met-c-915	rs439401	C	T	0.690914	Triglycerides in medium VLDL || id:met-c-915	TRUE	reported	igd
9.10961e-11	0.076963	21240	20	44534651	0.011782	met-c-915	rs6065904	A	G	0.228791	Triglycerides in medium VLDL || id:met-c-915	TRUE	reported	igd
3.58014e-11	-0.068536	21558	2	27730940	0.010236	met-c-923	rs1260326	C	T	0.638917	Triglycerides in small HDL || id:met-c-923	TRUE	reported	igd
5.08042e-13	-0.07718	21551	2	21142994	0.010565	met-c-923	rs4296389	T	C	0.313073	Triglycerides in small HDL || id:met-c-923	TRUE	reported	igd
7.43002e-10	0.254956	19268	4	74813227	0.040948	met-c-923	rs182695896	C	A	0.019221	Triglycerides in small HDL || id:met-c-923	TRUE	reported	igd
1.93001e-08	-0.091789	19267	6	43756169	0.016154	met-c-923	rs9472125	T	C	0.166579	Triglycerides in small HDL || id:met-c-923	TRUE	reported	igd
2.39994e-11	-0.089969	21551	7	73056750	0.013318	met-c-923	rs6957745	C	T	0.175604	Triglycerides in small HDL || id:met-c-923	TRUE	reported	igd
4.37019e-21	-0.164527	21554	8	19860460	0.017265	met-c-923	rs79236614	G	C	0.089305	Triglycerides in small HDL || id:met-c-923	TRUE	reported	igd
8.47032e-14	-0.074481	21555	8	126490972	0.009868	met-c-923	rs2954029	T	A	0.482467	Triglycerides in small HDL || id:met-c-923	TRUE	reported	igd
1.23994e-44	-0.198753	21556	11	116648917	0.014025	met-c-923	rs964184	C	G	0.861774	Triglycerides in small HDL || id:met-c-923	TRUE	reported	igd
3.61993e-42	-0.148048	21557	16	56993324	0.010761	met-c-923	rs3764261	A	C	0.299043	Triglycerides in small HDL || id:met-c-923	TRUE	reported	igd
1.49005e-13	0.100423	21552	19	45411941	0.013441	met-c-923	rs429358	C	T	0.169994	Triglycerides in small HDL || id:met-c-923	TRUE	reported	igd
7.25003e-09	-0.097613	21558	19	11202306	0.016684	met-c-923	rs6511720	T	G	0.102661	Triglycerides in small HDL || id:met-c-923	TRUE	reported	igd
2.75994e-14	0.09016	21557	20	44534651	0.011717	met-c-923	rs6065904	A	G	0.228686	Triglycerides in small HDL || id:met-c-923	TRUE	reported	igd
3.82032e-14	0.085968	21552	1	62960250	0.011215	met-c-932	rs1168041	C	T	0.72198	Triglycerides in small VLDL || id:met-c-932	TRUE	reported	igd
1.33015e-20	0.105215	21557	2	21225281	0.011161	met-c-932	rs1042034	T	C	0.745366	Triglycerides in small VLDL || id:met-c-932	TRUE	reported	igd
6.23017e-22	-0.099454	21558	2	27730940	0.0102	met-c-932	rs1260326	C	T	0.638917	Triglycerides in small VLDL || id:met-c-932	TRUE	reported	igd
5.54996e-09	-0.095172	19267	6	43756169	0.016114	met-c-932	rs9472125	T	C	0.166579	Triglycerides in small VLDL || id:met-c-932	TRUE	reported	igd
1.13999e-14	-0.112532	21552	7	73016181	0.014383	met-c-932	rs34346326	C	T	0.142653	Triglycerides in small VLDL || id:met-c-932	TRUE	reported	igd
1.58016e-25	-0.176148	21554	8	19912370	0.016652	met-c-932	rs115849089	A	G	0.107414	Triglycerides in small VLDL || id:met-c-932	TRUE	reported	igd
4.07005e-13	-0.072197	21557	8	126478350	0.009825	met-c-932	rs2980853	C	A	0.487051	Triglycerides in small VLDL || id:met-c-932	TRUE	reported	igd
7.62957e-66	-0.242285	21556	11	116648917	0.013959	met-c-932	rs964184	C	G	0.861774	Triglycerides in small VLDL || id:met-c-932	TRUE	reported	igd
3.0903e-20	-0.108607	21556	16	56993886	0.011634	met-c-932	rs821840	G	A	0.263477	Triglycerides in small VLDL || id:met-c-932	TRUE	reported	igd
3.07999e-09	0.215165	19270	17	41926126	0.035834	met-c-932	rs72836561	T	C	0.024935	Triglycerides in small VLDL || id:met-c-932	TRUE	reported	igd
3.39e-13	-0.154882	21555	19	19366632	0.021006	met-c-932	rs72999033	T	C	0.059264	Triglycerides in small VLDL || id:met-c-932	TRUE	reported	igd
2.49e-09	-0.211441	19268	19	8429323	0.035005	met-c-932	rs116843064	A	G	0.029194	Triglycerides in small VLDL || id:met-c-932	TRUE	reported	igd
1.36994e-15	0.089897	21552	19	45418961	0.011109	met-c-932	rs3826688	C	T	0.676817	Triglycerides in small VLDL || id:met-c-932	TRUE	reported	igd
1.6e-10	0.075779	21557	20	44534651	0.011695	met-c-932	rs6065904	A	G	0.228686	Triglycerides in small VLDL || id:met-c-932	TRUE	reported	igd
9.53894e-11	-0.213264	21532	1	55759138	0.032558	met-c-948	rs17414716	G	A	0.024789	Triglycerides in very large HDL || id:met-c-948	TRUE	reported	igd
4.41977e-15	-0.089701	21534	1	63135955	0.011306	met-c-948	rs181835401	A	G	0.261747	Triglycerides in very large HDL || id:met-c-948	TRUE	reported	igd
9.92887e-11	-0.072761	21534	2	21140540	0.011119	met-c-948	rs11096689	T	C	0.735557	Triglycerides in very large HDL || id:met-c-948	TRUE	reported	igd
1.77992e-11	-0.068064	21535	8	126500031	0.010006	met-c-948	rs28601761	G	C	0.435533	Triglycerides in very large HDL || id:met-c-948	TRUE	reported	igd
1.21004e-15	0.083919	21533	11	61624181	0.010363	met-c-948	rs97384	C	T	0.582043	Triglycerides in very large HDL || id:met-c-948	TRUE	reported	igd
1.07004e-27	-0.15467	21534	11	116648917	0.014018	met-c-948	rs964184	C	G	0.861739	Triglycerides in very large HDL || id:met-c-948	TRUE	reported	igd
4.95005e-08	0.113507	21532	15	57733779	0.020574	met-c-948	rs72739708	T	A	0.062024	Triglycerides in very large HDL || id:met-c-948	TRUE	reported	igd
1.06001e-08	0.117284	21531	15	59339649	0.020261	met-c-948	rs112129861	C	G	0.064732	Triglycerides in very large HDL || id:met-c-948	TRUE	reported	igd
3.31894e-148	0.301697	21534	15	58723939	0.011508	met-c-948	rs2070895	A	G	0.244805	Triglycerides in very large HDL || id:met-c-948	TRUE	reported	igd
5.00035e-21	0.131169	21530	15	58837722	0.01378	met-c-948	rs11633043	A	G	0.167838	Triglycerides in very large HDL || id:met-c-948	TRUE	reported	igd
1.82012e-14	0.077228	21533	15	58646656	0.009961	met-c-948	rs2044333	A	G	0.486298	Triglycerides in very large HDL || id:met-c-948	TRUE	reported	igd
9.24698e-155	-0.264286	21536	15	58683366	0.009862	met-c-948	rs1532085	G	A	0.598518	Triglycerides in very large HDL || id:met-c-948	TRUE	reported	igd
3.07999e-10	0.069101	21534	16	56994528	0.01085	met-c-948	rs17231506	T	C	0.298744	Triglycerides in very large HDL || id:met-c-948	TRUE	reported	igd
8.65008e-09	-0.225047	17776	17	4667972	0.038649	met-c-948	rs75679663	A	C	0.022587	Triglycerides in very large HDL || id:met-c-948	TRUE	reported	igd
7.87952e-14	0.091687	21530	18	47182664	0.012128	met-c-948	rs1540037	G	A	0.775082	Triglycerides in very large HDL || id:met-c-948	TRUE	reported	igd
4.31996e-09	-0.095585	21533	19	19393714	0.016091	met-c-948	rs8100204	A	G	0.130904	Triglycerides in very large HDL || id:met-c-948	TRUE	reported	igd
1.24997e-14	0.086072	21536	19	45414451	0.011033	met-c-948	rs439401	C	T	0.691137	Triglycerides in very large HDL || id:met-c-948	TRUE	reported	igd
1.67996e-31	-0.145462	21532	20	44551855	0.012315	met-c-948	rs6073958	C	T	0.195889	Triglycerides in very large HDL || id:met-c-948	TRUE	reported	igd
1.02e-13	0.083991	21542	1	62960250	0.0112	met-c-952	rs1168041	C	T	0.722	Triglycerides in very large VLDL || id:met-c-952	TRUE	reported	igd
1.42988e-19	-0.093001	21548	2	27730940	0.010194	met-c-952	rs1260326	C	T	0.638907	Triglycerides in very large VLDL || id:met-c-952	TRUE	reported	igd
2.39999e-08	-0.059228	21541	2	21142994	0.010528	met-c-952	rs4296389	T	C	0.3131	Triglycerides in very large VLDL || id:met-c-952	TRUE	reported	igd
1.21001e-10	-0.180672	19272	6	161010118	0.027835	met-c-952	rs10455872	G	A	0.040742	Triglycerides in very large VLDL || id:met-c-952	TRUE	reported	igd
3.22998e-13	-0.111298	21542	7	72971728	0.015155	met-c-952	rs13234157	A	C	0.124834	Triglycerides in very large VLDL || id:met-c-952	TRUE	reported	igd
8.18088e-13	-0.125322	21546	8	19852134	0.017366	met-c-952	rs17411024	A	G	0.087358	Triglycerides in very large VLDL || id:met-c-952	TRUE	reported	igd
6.95024e-37	-0.178808	21546	11	116648917	0.013982	met-c-952	rs964184	C	G	0.861758	Triglycerides in very large VLDL || id:met-c-952	TRUE	reported	igd
4.97004e-10	0.080558	19154	19	45416741	0.012846	met-c-952	rs438811	T	C	0.233536	Triglycerides in very large VLDL || id:met-c-952	TRUE	reported	igd
1.29999e-10	-0.14446	21544	19	19366632	0.022295	met-c-952	rs72999033	T	C	0.053134	Triglycerides in very large VLDL || id:met-c-952	TRUE	reported	igd
3.34003e-08	-0.074129	19267	1	55491915	0.013222	met-c-956	rs187607506	T	C	0.211212	Triglycerides in very small VLDL || id:met-c-956	TRUE	reported	igd
7.20941e-12	-0.200824	19268	1	55636240	0.028863	met-c-956	rs72660594	C	T	0.035214	Triglycerides in very small VLDL || id:met-c-956	TRUE	reported	igd
4.02995e-15	0.093589	19267	1	62960250	0.011738	met-c-956	rs1168041	C	T	0.727042	Triglycerides in very small VLDL || id:met-c-956	TRUE	reported	igd
2.90001e-25	-0.120608	19270	2	21204025	0.011441	met-c-956	rs6544366	T	G	0.274622	Triglycerides in very small VLDL || id:met-c-956	TRUE	reported	igd
6.59933e-14	-0.081056	19273	2	27730940	0.010652	met-c-956	rs1260326	C	T	0.636562	Triglycerides in very small VLDL || id:met-c-956	TRUE	reported	igd
9.30894e-11	0.269102	19268	4	74813227	0.04092	met-c-956	rs182695896	C	A	0.019221	Triglycerides in very small VLDL || id:met-c-956	TRUE	reported	igd
5.23998e-09	0.202156	19266	4	73406173	0.034101	met-c-956	rs144064722	G	A	0.025283	Triglycerides in very small VLDL || id:met-c-956	TRUE	reported	igd
8.99001e-09	0.060999	19270	5	74640490	0.010452	met-c-956	rs2878419	T	C	0.420065	Triglycerides in very small VLDL || id:met-c-956	TRUE	reported	igd
3.58996e-08	-0.076464	19267	7	73016181	0.013669	met-c-956	rs34346326	C	T	0.170382	Triglycerides in very small VLDL || id:met-c-956	TRUE	reported	igd
2.80027e-16	-0.085509	19270	8	126490972	0.010295	met-c-956	rs2954029	T	A	0.48008	Triglycerides in very small VLDL || id:met-c-956	TRUE	reported	igd
3.44033e-19	-0.156185	19269	8	19912370	0.017183	met-c-956	rs115849089	A	G	0.101403	Triglycerides in very small VLDL || id:met-c-956	TRUE	reported	igd
9.36052e-49	-0.216329	19271	11	116648917	0.014525	met-c-956	rs964184	C	G	0.857677	Triglycerides in very small VLDL || id:met-c-956	TRUE	reported	igd
1.45011e-16	-0.087871	19270	15	58687603	0.010478	met-c-956	rs174418	C	T	0.572122	Triglycerides in very small VLDL || id:met-c-956	TRUE	reported	igd
2.90001e-21	-0.118377	19271	15	58726744	0.012319	met-c-956	rs261334	C	G	0.769329	Triglycerides in very small VLDL || id:met-c-956	TRUE	reported	igd
2.22998e-23	-0.115881	19268	16	56990716	0.011459	met-c-956	rs247617	A	C	0.288773	Triglycerides in very small VLDL || id:met-c-956	TRUE	reported	igd
5.25001e-09	-0.215479	19268	17	4886829	0.03635	met-c-956	rs113531395	T	C	0.026105	Triglycerides in very small VLDL || id:met-c-956	TRUE	reported	igd
7.85055e-13	-0.153267	19268	19	19379549	0.021074	met-c-956	rs58542926	T	C	0.063034	Triglycerides in very small VLDL || id:met-c-956	TRUE	reported	igd
1.07004e-20	0.11115	19269	19	45425175	0.011737	met-c-956	rs157594	G	T	0.588298	Triglycerides in very small VLDL || id:met-c-956	TRUE	reported	igd
1.93999e-16	-0.144923	19273	19	11202306	0.017355	met-c-956	rs6511720	T	G	0.099907	Triglycerides in very small VLDL || id:met-c-956	TRUE	reported	igd
3.32001e-09	0.148584	19268	20	39179822	0.024743	met-c-956	rs1883711	C	G	0.05671	Triglycerides in very small VLDL || id:met-c-956	TRUE	reported	igd
1.97301e-09	0.006	5592	1	92236048	0.001	met-a-304	rs284191	G	A	0.385	Tryptophan || id:met-a-304	TRUE	reported	igd
4.15002e-08	0.005	7355	2	11756260	9e-04	met-a-304	rs7584842	C	T	0.4623	Tryptophan || id:met-a-304	TRUE	reported	igd
2.52e-10	-0.0057	7355	3	21062584	9e-04	met-a-304	rs4306882	T	G	0.6153	Tryptophan || id:met-a-304	TRUE	reported	igd
1.96902e-08	-0.005	7355	3	191855497	9e-04	met-a-304	rs972459	C	T	0.4213	Tryptophan || id:met-a-304	TRUE	reported	igd
3.57396e-08	-0.005	7355	3	189809163	9e-04	met-a-304	rs710580	A	C	0.3566	Tryptophan || id:met-a-304	TRUE	reported	igd
7.99595e-09	-0.0052	7355	4	45956180	9e-04	met-a-304	rs4695138	T	A	0.4648	Tryptophan || id:met-a-304	TRUE	reported	igd
8.94953e-12	0.0062	7355	4	156808288	9e-04	met-a-304	rs13122250	T	C	0.5542	Tryptophan || id:met-a-304	TRUE	reported	igd
2.70701e-08	-0.005	7355	5	83527862	9e-04	met-a-304	rs1373962	C	T	0.4027	Tryptophan || id:met-a-304	TRUE	reported	igd
1.58899e-10	0.0058	7355	5	143193326	9e-04	met-a-304	rs1016522	A	G	0.5803	Tryptophan || id:met-a-304	TRUE	reported	igd
2.17601e-08	-0.005	7355	5	154010041	9e-04	met-a-304	rs4958379	A	G	0.433	Tryptophan || id:met-a-304	TRUE	reported	igd
7.81808e-09	-0.0052	7355	5	172348594	9e-04	met-a-304	rs1559063	G	C	0.3791	Tryptophan || id:met-a-304	TRUE	reported	igd
4.98804e-08	-0.0049	7355	5	62700867	9e-04	met-a-304	rs4615256	G	A	0.4673	Tryptophan || id:met-a-304	TRUE	reported	igd
3.75301e-10	0.0056	7355	6	125636350	9e-04	met-a-304	rs6935961	G	A	0.4422	Tryptophan || id:met-a-304	TRUE	reported	igd
1.07795e-11	0.0061	7355	6	111554822	9e-04	met-a-304	rs6901004	G	C	0.4258	Tryptophan || id:met-a-304	TRUE	reported	igd
1.185e-08	0.0051	7355	7	14307031	9e-04	met-a-304	rs38271	G	A	0.4075	Tryptophan || id:met-a-304	TRUE	reported	igd
4.596e-09	-0.0053	7355	8	110753672	9e-04	met-a-304	rs7463805	T	C	0.5213	Tryptophan || id:met-a-304	TRUE	reported	igd
4.28697e-08	-0.0049	7355	10	54568664	9e-04	met-a-304	rs6480970	A	G	0.6159	Tryptophan || id:met-a-304	TRUE	reported	igd
1.38299e-08	0.0051	7355	11	116654435	9e-04	met-a-304	rs603446	T	C	0.4448	Tryptophan || id:met-a-304	TRUE	reported	igd
2.98497e-08	-0.005	7355	13	19596767	9e-04	met-a-304	rs9511152	A	G	0.559	Tryptophan || id:met-a-304	TRUE	reported	igd
1.21199e-08	-0.0051	7355	16	54049153	9e-04	met-a-304	rs2111118	C	T	0.3793	Tryptophan || id:met-a-304	TRUE	reported	igd
1.42988e-24	-0.096657	24918	6	111543944	0.009441	met-c-938	rs14399	A	C	0.389872	Tyrosine || id:met-c-938	TRUE	reported	igd
1.94998e-08	0.052585	24924	12	121416622	0.009356	met-c-938	rs1169289	G	C	0.468561	Tyrosine || id:met-c-938	TRUE	reported	igd
6.68036e-20	0.41084	20219	16	71625831	0.044954	met-c-938	rs150851429	C	G	0.016323	Tyrosine || id:met-c-938	TRUE	reported	igd
5.64027e-11	-0.063063	24923	16	71813959	0.009616	met-c-938	rs9931717	T	C	0.353402	Tyrosine || id:met-c-938	TRUE	reported	igd
4.81005e-09	-0.059954	24921	17	20895571	0.010235	met-c-938	rs28663143	C	T	0.29443	Tyrosine || id:met-c-938	TRUE	reported	igd
8.12643e-33	0.080523	343836	1	27021913	0.0067482	ukb-d-30880_irnt	rs114165349	C	G	0.023533	Urate || id:ukb-d-30880_irnt	TRUE	reported	igd
8.75387e-24	-0.11629	343836	1	120326253	0.011565	ukb-d-30880_irnt	rs150147865	T	A	0.0088936	Urate || id:ukb-d-30880_irnt	TRUE	reported	igd
3.67029e-11	-0.013937	343836	1	234863602	0.0021062	ukb-d-30880_irnt	rs478425	T	G	0.36954	Urate || id:ukb-d-30880_irnt	TRUE	reported	igd
2.08728e-10	-0.01576	343836	1	48875669	0.00248	ukb-d-30880_irnt	rs140254647	C	T	0.21545	Urate || id:ukb-d-30880_irnt	TRUE	reported	igd
2.5023e-08	-0.011622	343836	1	200250933	0.0020853	ukb-d-30880_irnt	rs11395647	AG	A	0.58763	Urate || id:ukb-d-30880_irnt	TRUE	reported	igd
2.36483e-20	0.01917	343836	1	93850283	0.0020735	ukb-d-30880_irnt	rs12133907	A	C	0.6023	Urate || id:ukb-d-30880_irnt	TRUE	reported	igd
1.25661e-19	-0.018778	343836	1	50956131	0.0020716	ukb-d-30880_irnt	rs12098011	A	G	0.4655	Urate || id:ukb-d-30880_irnt	TRUE	reported	igd
2.96729e-10	-0.013044	343836	1	185137628	0.0020703	ukb-d-30880_irnt	rs10797999	T	C	0.41098	Urate || id:ukb-d-30880_irnt	TRUE	reported	igd
1.73101e-69	-0.036155	343836	1	155169355	0.0020515	ukb-d-30880_irnt	rs423144	T	G	0.42619	Urate || id:ukb-d-30880_irnt	TRUE	reported	igd
7.43704e-23	-0.021522	343836	1	15835234	0.0021866	ukb-d-30880_irnt	rs10754894	A	G	0.31406	Urate || id:ukb-d-30880_irnt	TRUE	reported	igd
9.87643e-14	0.015173	343836	1	163741788	0.0020386	ukb-d-30880_irnt	rs2345962	G	A	0.49877	Urate || id:ukb-d-30880_irnt	TRUE	reported	igd
9.8168e-10	0.013719	343836	1	2144982	0.0022443	ukb-d-30880_irnt	rs2480714	T	G	0.69836	Urate || id:ukb-d-30880_irnt	TRUE	reported	igd
1.0203e-09	0.016214	343836	1	205030862	0.0026552	ukb-d-30880_irnt	rs41264869	T	C	0.17848	Urate || id:ukb-d-30880_irnt	TRUE	reported	igd
2.02488e-08	-0.031415	343836	1	186806345	0.0055998	ukb-d-30880_irnt	rs111295548	G	A	0.034229	Urate || id:ukb-d-30880_irnt	TRUE	reported	igd
1.78115e-88	-0.040657	343836	1	145723739	0.0020382	ukb-d-30880_irnt	rs1471633	C	A	0.53787	Urate || id:ukb-d-30880_irnt	TRUE	reported	igd
2.05022e-12	0.014378	343836	1	201793440	0.0020448	ukb-d-30880_irnt	rs2644128	G	C	0.55138	Urate || id:ukb-d-30880_irnt	TRUE	reported	igd
7.42899e-10	0.013343	343836	1	82937433	0.0021671	ukb-d-30880_irnt	rs11163481	T	G	0.67037	Urate || id:ukb-d-30880_irnt	TRUE	reported	igd
4.25079e-08	0.039046	343836	1	120233403	0.0071248	ukb-d-30880_irnt	rs199661312	AT	A	0.020948	Urate || id:ukb-d-30880_irnt	TRUE	reported	igd
3.38766e-13	0.039458	343836	1	212069929	0.0054213	ukb-d-30880_irnt	rs2788144	G	A	0.03673	Urate || id:ukb-d-30880_irnt	TRUE	reported	igd
2.1231e-08	0.035978	343836	1	110147321	0.0064227	ukb-d-30880_irnt	rs17024258	T	C	0.02586	Urate || id:ukb-d-30880_irnt	TRUE	reported	igd
2.58101e-08	-0.012046	343836	1	227254045	0.0021635	ukb-d-30880_irnt	rs12144369	T	C	0.35829	Urate || id:ukb-d-30880_irnt	TRUE	reported	igd
5.44503e-123	-0.049025	343836	2	27730940	0.0020778	ukb-d-30880_irnt	rs1260326	C	T	0.60689	Urate || id:ukb-d-30880_irnt	TRUE	reported	igd
1.22349e-34	0.025372	343836	2	121306440	0.0020666	ukb-d-30880_irnt	rs17050272	A	G	0.40966	Urate || id:ukb-d-30880_irnt	TRUE	reported	igd
3.88776e-24	-0.030537	343836	2	69821008	0.003013	ukb-d-30880_irnt	rs11693363	C	A	0.13087	Urate || id:ukb-d-30880_irnt	TRUE	reported	igd
2.11592e-19	0.019781	343836	2	148803587	0.002196	ukb-d-30880_irnt	rs10186643	T	G	0.31406	Urate || id:ukb-d-30880_irnt	TRUE	reported	igd
9.05524e-19	-0.018735	343836	2	15782471	0.0021177	ukb-d-30880_irnt	rs807624	T	G	0.35776	Urate || id:ukb-d-30880_irnt	TRUE	reported	igd
1.12279e-16	0.025986	343836	2	203418537	0.003134	ukb-d-30880_irnt	rs1991371	A	G	0.11941	Urate || id:ukb-d-30880_irnt	TRUE	reported	igd
9.20026e-14	-0.016036	343836	2	122004065	0.0021519	ukb-d-30880_irnt	rs34405227	AGG	A	0.34405	Urate || id:ukb-d-30880_irnt	TRUE	reported	igd
2.00378e-10	-0.013628	343836	2	61673278	0.0021423	ukb-d-30880_irnt	rs1186705	C	A	0.3475	Urate || id:ukb-d-30880_irnt	TRUE	reported	igd
4.41215e-10	-0.012718	343836	2	111932997	0.0020385	ukb-d-30880_irnt	rs6760053	G	C	0.46536	Urate || id:ukb-d-30880_irnt	TRUE	reported	igd
5.45017e-09	0.017682	343836	2	28646847	0.0030314	ukb-d-30880_irnt	rs10210970	T	C	0.12894	Urate || id:ukb-d-30880_irnt	TRUE	reported	igd
1.03872e-32	-0.0282	343836	2	170026596	0.0023674	ukb-d-30880_irnt	rs4140872	T	C	0.75583	Urate || id:ukb-d-30880_irnt	TRUE	reported	igd
6.41948e-11	0.01646	343836	2	170205350	0.0025191	ukb-d-30880_irnt	rs6730118	G	A	0.20771	Urate || id:ukb-d-30880_irnt	TRUE	reported	igd
8.25848e-11	0.038143	343836	2	25938301	0.0058717	ukb-d-30880_irnt	rs201331039	TG	T	0.031254	Urate || id:ukb-d-30880_irnt	TRUE	reported	igd
5.20475e-10	0.013195	343836	2	227112754	0.0021237	ukb-d-30880_irnt	rs2943654	T	C	0.64567	Urate || id:ukb-d-30880_irnt	TRUE	reported	igd
5.59487e-09	0.015535	343836	2	101578022	0.0026653	ukb-d-30880_irnt	rs72818964	A	G	0.17609	Urate || id:ukb-d-30880_irnt	TRUE	reported	igd
1.73149e-08	-0.011756	343836	2	85700826	0.0020855	ukb-d-30880_irnt	rs10196697	A	G	0.39092	Urate || id:ukb-d-30880_irnt	TRUE	reported	igd
3.0903e-08	-0.013484	343836	2	136925439	0.0024355	ukb-d-30880_irnt	rs10193587	C	T	0.23066	Urate || id:ukb-d-30880_irnt	TRUE	reported	igd
1.81803e-36	-0.027571	343836	2	211540507	0.0021858	ukb-d-30880_irnt	rs1047891	A	C	0.31573	Urate || id:ukb-d-30880_irnt	TRUE	reported	igd
1.41906e-21	0.020848	343836	2	18676203	0.002185	ukb-d-30880_irnt	rs4293567	A	G	0.31451	Urate || id:ukb-d-30880_irnt	TRUE	reported	igd
2.63087e-16	0.01667	343836	2	183087067	0.0020356	ukb-d-30880_irnt	rs13411042	A	C	0.48462	Urate || id:ukb-d-30880_irnt	TRUE	reported	igd
1.45714e-11	0.017534	343836	2	114008170	0.0025967	ukb-d-30880_irnt	rs1021409	G	T	0.1919	Urate || id:ukb-d-30880_irnt	TRUE	reported	igd
4.24629e-08	-0.013893	343836	2	161307677	0.0025351	ukb-d-30880_irnt	rs6727096	T	A	0.20392	Urate || id:ukb-d-30880_irnt	TRUE	reported	igd
4.70652e-19	0.057634	343836	2	176993583	0.0064616	ukb-d-30880_irnt	rs187355703	G	C	0.025703	Urate || id:ukb-d-30880_irnt	TRUE	reported	igd
2.33238e-17	-0.018139	343836	2	242421866	0.0021399	ukb-d-30880_irnt	rs871375	A	G	0.65649	Urate || id:ukb-d-30880_irnt	TRUE	reported	igd
5.11918e-13	-0.034223	343836	2	417167	0.0047384	ukb-d-30880_irnt	rs62106258	C	T	0.048343	Urate || id:ukb-d-30880_irnt	TRUE	reported	igd
4.22669e-10	0.012775	343836	2	213117629	0.0020454	ukb-d-30880_irnt	rs1949651	T	C	0.47115	Urate || id:ukb-d-30880_irnt	TRUE	reported	igd
2.39111e-11	0.023048	343836	3	170688199	0.0034502	ukb-d-30880_irnt	rs200216446	T	TA	0.096306	Urate || id:ukb-d-30880_irnt	TRUE	reported	igd
1.71989e-17	-0.017802	343836	3	169155476	0.0020915	ukb-d-30880_irnt	rs62294340	A	G	0.38339	Urate || id:ukb-d-30880_irnt	TRUE	reported	igd
3.74714e-14	0.015524	343836	3	69147519	0.0020508	ukb-d-30880_irnt	rs1965132	A	C	0.49442	Urate || id:ukb-d-30880_irnt	TRUE	reported	igd
6.7515e-10	-0.012627	343836	3	94048174	0.0020458	ukb-d-30880_irnt	rs10935686	C	T	0.56061	Urate || id:ukb-d-30880_irnt	TRUE	reported	igd
3.42768e-19	0.035631	343836	3	49717795	0.0039791	ukb-d-30880_irnt	rs41290716	A	C	0.070006	Urate || id:ukb-d-30880_irnt	TRUE	reported	igd
4.84172e-12	-0.021478	343836	3	12385828	0.0031081	ukb-d-30880_irnt	rs11128603	G	A	0.12134	Urate || id:ukb-d-30880_irnt	TRUE	reported	igd
2.33921e-10	-0.013926	343836	3	15826108	0.0021974	ukb-d-30880_irnt	rs146712725	GACCAATAGGAACAAAA	G	0.66024	Urate || id:ukb-d-30880_irnt	TRUE	reported	igd
2.96251e-10	0.023975	343836	3	170759494	0.003805	ukb-d-30880_irnt	rs6774307	C	T	0.077872	Urate || id:ukb-d-30880_irnt	TRUE	reported	igd
2.11885e-22	0.022165	343836	3	141811257	0.0022765	ukb-d-30880_irnt	rs1705614	T	C	0.72452	Urate || id:ukb-d-30880_irnt	TRUE	reported	igd
1.692e-10	0.013109	343836	3	185371172	0.0020524	ukb-d-30880_irnt	rs57158761	G	A	0.43663	Urate || id:ukb-d-30880_irnt	TRUE	reported	igd
3.88982e-09	-0.030164	343836	3	149181863	0.0051221	ukb-d-30880_irnt	rs79240721	T	C	0.042692	Urate || id:ukb-d-30880_irnt	TRUE	reported	igd
4.82948e-57	0.032696	343836	3	53055522	0.0020538	ukb-d-30880_irnt	rs2244552	G	A	0.42698	Urate || id:ukb-d-30880_irnt	TRUE	reported	igd
1.27909e-17	-0.021554	343836	3	126014827	0.0025222	ukb-d-30880_irnt	rs76358556	G	A	0.20379	Urate || id:ukb-d-30880_irnt	TRUE	reported	igd
7.31712e-10	0.017728	343836	3	153918793	0.0028782	ukb-d-30880_irnt	rs55756439	AT	A	0.85116	Urate || id:ukb-d-30880_irnt	TRUE	reported	igd
1.58041e-08	-0.012277	343836	3	12711977	0.0021719	ukb-d-30880_irnt	rs79141906	C	A	0.32522	Urate || id:ukb-d-30880_irnt	TRUE	reported	igd
2.05622e-08	0.027231	343836	3	132491193	0.0048563	ukb-d-30880_irnt	rs79239275	A	C	0.045961	Urate || id:ukb-d-30880_irnt	TRUE	reported	igd
3.58947e-08	0.013648	343836	3	114427057	0.0024769	ukb-d-30880_irnt	rs7616014	C	G	0.78126	Urate || id:ukb-d-30880_irnt	TRUE	reported	igd
4.55659e-08	0.012675	343836	3	156916920	0.0023181	ukb-d-30880_irnt	rs28848873	G	C	0.27767	Urate || id:ukb-d-30880_irnt	TRUE	reported	igd
1e-200	-0.3122	343836	4	9922167	0.0023151	ukb-d-30880_irnt	rs16890979	T	C	0.22331	Urate || id:ukb-d-30880_irnt	TRUE	reported	igd
1.41254e-170	-0.14547	343836	4	9979159	0.005222	ukb-d-30880_irnt	rs75964023	T	C	0.039752	Urate || id:ukb-d-30880_irnt	TRUE	reported	igd
1.27909e-45	-0.034065	343836	4	9530799	0.0024025	ukb-d-30880_irnt	rs9761429	G	A	0.24828	Urate || id:ukb-d-30880_irnt	TRUE	reported	igd
5.43e-10	0.017849	343836	4	22825055	0.0028759	ukb-d-30880_irnt	rs358226	G	A	0.85401	Urate || id:ukb-d-30880_irnt	TRUE	reported	igd
1.196e-08	-0.01165	343836	4	146849715	0.0020437	ukb-d-30880_irnt	rs1472866	A	G	0.5016	Urate || id:ukb-d-30880_irnt	TRUE	reported	igd
1.06341e-13	-0.015339	343836	4	144158285	0.0020636	ukb-d-30880_irnt	rs1440411	T	C	0.57316	Urate || id:ukb-d-30880_irnt	TRUE	reported	igd
6.04213e-09	-0.013991	343836	4	25408838	0.0024057	ukb-d-30880_irnt	rs34811474	A	G	0.23213	Urate || id:ukb-d-30880_irnt	TRUE	reported	igd
1.36804e-47	-0.03776	343836	4	89166761	0.0026052	ukb-d-30880_irnt	rs7656569	A	C	0.19369	Urate || id:ukb-d-30880_irnt	TRUE	reported	igd
1.00046e-15	-0.031043	343836	4	103188709	0.0038672	ukb-d-30880_irnt	rs13107325	T	C	0.074844	Urate || id:ukb-d-30880_irnt	TRUE	reported	igd
1.93063e-14	-0.01573	343836	4	89208565	0.0020547	ukb-d-30880_irnt	rs4693210	G	A	0.43773	Urate || id:ukb-d-30880_irnt	TRUE	reported	igd
1.16271e-08	-0.035338	343836	4	11311285	0.0061939	ukb-d-30880_irnt	rs78177245	T	C	0.027568	Urate || id:ukb-d-30880_irnt	TRUE	reported	igd
2.88237e-08	0.054056	343836	4	9701572	0.0097423	ukb-d-30880_irnt	rs138660816	A	G	0.01232	Urate || id:ukb-d-30880_irnt	TRUE	reported	igd
1.08941e-09	0.039484	343836	4	10961656	0.0064771	ukb-d-30880_irnt	rs76524806	C	A	0.026325	Urate || id:ukb-d-30880_irnt	TRUE	reported	igd
3.02357e-09	-0.017419	343836	4	146719953	0.0029372	ukb-d-30880_irnt	rs7696556	C	A	0.1395	Urate || id:ukb-d-30880_irnt	TRUE	reported	igd
1e-200	0.17118	343836	4	89046202	0.0031767	ukb-d-30880_irnt	rs141471965	T	C	0.1145	Urate || id:ukb-d-30880_irnt	TRUE	reported	igd
8.14704e-137	-0.19945	343836	4	10313388	0.0080074	ukb-d-30880_irnt	rs17477449	C	G	0.016335	Urate || id:ukb-d-30880_irnt	TRUE	reported	igd
3.01231e-62	-0.038018	343836	4	10113047	0.0022829	ukb-d-30880_irnt	rs13130003	G	A	0.72499	Urate || id:ukb-d-30880_irnt	TRUE	reported	igd
2.84381e-18	-0.060041	343836	4	100239319	0.006887	ukb-d-30880_irnt	rs1229984	C	T	0.977726	Urate || id:ukb-d-30880_irnt	TRUE	reported	igd
5.05359e-18	0.019229	343836	5	53319517	0.0022224	ukb-d-30880_irnt	rs255751	T	C	0.69907	Urate || id:ukb-d-30880_irnt	TRUE	reported	igd
1.0485e-10	0.014124	343836	5	55446970	0.0021863	ukb-d-30880_irnt	rs13153909	A	T	0.67279	Urate || id:ukb-d-30880_irnt	TRUE	reported	igd
9.5918e-10	-0.012531	343836	5	68746878	0.0020489	ukb-d-30880_irnt	rs28371924	T	G	0.498	Urate || id:ukb-d-30880_irnt	TRUE	reported	igd
3.95012e-08	-0.012762	343836	5	180068741	0.0023233	ukb-d-30880_irnt	rs11748431	A	G	0.2619	Urate || id:ukb-d-30880_irnt	TRUE	reported	igd
7.32656e-17	0.020959	343836	5	55804552	0.0025124	ukb-d-30880_irnt	rs40270	C	A	0.77305	Urate || id:ukb-d-30880_irnt	TRUE	reported	igd
4.88427e-12	-0.025163	343836	5	90417593	0.003642	ukb-d-30880_irnt	rs2973444	C	T	0.085758	Urate || id:ukb-d-30880_irnt	TRUE	reported	igd
6.32703e-53	-0.033908	343836	5	72431482	0.002214	ukb-d-30880_irnt	rs17632159	C	G	0.30419	Urate || id:ukb-d-30880_irnt	TRUE	reported	igd
6.28492e-11	0.015345	343836	5	67715161	0.0023473	ukb-d-30880_irnt	rs10064782	G	A	0.25305	Urate || id:ukb-d-30880_irnt	TRUE	reported	igd
8.22053e-17	0.055468	343836	5	176790807	0.00666	ukb-d-30880_irnt	rs116402366	A	G	0.025027	Urate || id:ukb-d-30880_irnt	TRUE	reported	igd
7.82348e-19	0.018095	343836	5	34660235	0.0020416	ukb-d-30880_irnt	rs455213	C	T	0.4578	Urate || id:ukb-d-30880_irnt	TRUE	reported	igd
9.14745e-13	0.014671	343836	5	131604257	0.0020538	ukb-d-30880_irnt	rs7736102	A	G	0.56872	Urate || id:ukb-d-30880_irnt	TRUE	reported	igd
1.46454e-55	0.053054	343836	6	26090270	0.0033782	ukb-d-30880_irnt	rs34555420	T	G	0.10085	Urate || id:ukb-d-30880_irnt	TRUE	reported	igd
2.39883e-15	0.026432	343836	6	44030011	0.0033377	ukb-d-30880_irnt	rs833805	G	A	0.8848	Urate || id:ukb-d-30880_irnt	TRUE	reported	igd
2.3505e-10	-0.015633	343836	6	39150657	0.0024671	ukb-d-30880_irnt	rs55902013	G	C	0.21667	Urate || id:ukb-d-30880_irnt	TRUE	reported	igd
3.16993e-08	0.026435	343836	6	53832348	0.0047786	ukb-d-30880_irnt	rs72951456	T	C	0.048935	Urate || id:ukb-d-30880_irnt	TRUE	reported	igd
1e-200	0.066981	343836	6	25807603	0.0020493	ukb-d-30880_irnt	rs2817188	G	A	0.56825	Urate || id:ukb-d-30880_irnt	TRUE	reported	igd
5.57442e-47	0.031692	343836	6	43806335	0.0022013	ukb-d-30880_irnt	rs1317983	C	T	0.69388	Urate || id:ukb-d-30880_irnt	TRUE	reported	igd
3.35197e-13	0.01481	343836	6	126228512	0.0020344	ukb-d-30880_irnt	rs10782230	A	G	0.48093	Urate || id:ukb-d-30880_irnt	TRUE	reported	igd
4.32713e-09	-0.013151	343836	6	6949673	0.0022399	ukb-d-30880_irnt	rs374817965	T	TATAA	0.3264	Urate || id:ukb-d-30880_irnt	TRUE	reported	igd
2.96558e-08	0.011581	343836	6	133935728	0.0020891	ukb-d-30880_irnt	rs2636590	A	G	0.61313	Urate || id:ukb-d-30880_irnt	TRUE	reported	igd
5.35402e-10	-0.013006	343836	6	116232098	0.0020949	ukb-d-30880_irnt	rs195485	T	C	0.38469	Urate || id:ukb-d-30880_irnt	TRUE	reported	igd
3.00608e-09	0.012135	343836	6	111548813	0.0020459	ukb-d-30880_irnt	rs354532	T	C	0.53859	Urate || id:ukb-d-30880_irnt	TRUE	reported	igd
4.38622e-08	-0.011568	343836	6	42751778	0.0021131	ukb-d-30880_irnt	rs13198778	T	C	0.36381	Urate || id:ukb-d-30880_irnt	TRUE	reported	igd
7.89042e-67	-0.040214	343836	6	7115927	0.002328	ukb-d-30880_irnt	rs1285875	C	G	0.74254	Urate || id:ukb-d-30880_irnt	TRUE	reported	igd
3.5984e-08	-0.012795	343836	6	90127390	0.0023222	ukb-d-30880_irnt	rs854917	T	C	0.73758	Urate || id:ukb-d-30880_irnt	TRUE	reported	igd
5.425e-41	0.040081	343836	6	26422627	0.0029889	ukb-d-30880_irnt	rs3734537	A	C	0.13326	Urate || id:ukb-d-30880_irnt	TRUE	reported	igd
1.29748e-13	-0.015068	343836	6	29745439	0.0020343	ukb-d-30880_irnt	rs2394685	G	A	0.51303	Urate || id:ukb-d-30880_irnt	TRUE	reported	igd
9.75888e-12	-0.014522	343836	6	2064648	0.0021323	ukb-d-30880_irnt	rs676015	C	T	0.6312	Urate || id:ukb-d-30880_irnt	TRUE	reported	igd
1.5372e-10	-0.013042	343836	6	160770552	0.0020372	ukb-d-30880_irnt	rs541091	A	G	0.47483	Urate || id:ukb-d-30880_irnt	TRUE	reported	igd
5.4684e-10	0.012674	343836	6	6727363	0.0020424	ukb-d-30880_irnt	rs1294448	G	C	0.50489	Urate || id:ukb-d-30880_irnt	TRUE	reported	igd
3.26814e-32	0.026693	343836	7	151413194	0.002259	ukb-d-30880_irnt	rs10224210	C	T	0.28247	Urate || id:ukb-d-30880_irnt	TRUE	reported	igd
3.70937e-14	0.015398	343836	7	97822115	0.0020338	ukb-d-30880_irnt	rs11765552	A	T	0.53662	Urate || id:ukb-d-30880_irnt	TRUE	reported	igd
1.90801e-10	0.014496	343836	7	156249815	0.002276	ukb-d-30880_irnt	rs12697963	T	C	0.72073	Urate || id:ukb-d-30880_irnt	TRUE	reported	igd
5.08511e-43	-0.034945	343836	7	73016862	0.0025411	ukb-d-30880_irnt	rs13240994	C	T	0.19956	Urate || id:ukb-d-30880_irnt	TRUE	reported	igd
1.64021e-49	0.033593	343836	7	1286567	0.0022706	ukb-d-30880_irnt	rs62435145	T	G	0.69192	Urate || id:ukb-d-30880_irnt	TRUE	reported	igd
2.64302e-12	-0.014326	343836	7	128742164	0.0020478	ukb-d-30880_irnt	rs7779637	G	A	0.5475	Urate || id:ukb-d-30880_irnt	TRUE	reported	igd
4.98724e-09	0.012549	343836	7	155620122	0.0021459	ukb-d-30880_irnt	rs288749	C	G	0.65831	Urate || id:ukb-d-30880_irnt	TRUE	reported	igd
2.85207e-08	-0.020099	343836	7	50732659	0.0036212	ukb-d-30880_irnt	rs60767324	C	T	0.086706	Urate || id:ukb-d-30880_irnt	TRUE	reported	igd
5.67153e-12	0.014481	343836	7	46753491	0.0021024	ukb-d-30880_irnt	rs700750	A	C	0.62887	Urate || id:ukb-d-30880_irnt	TRUE	reported	igd
6.01589e-12	-0.014384	343836	7	101257075	0.0020908	ukb-d-30880_irnt	rs2240390	C	T	0.3936	Urate || id:ukb-d-30880_irnt	TRUE	reported	igd
7.2134e-10	-0.013374	343836	7	4703360	0.0021705	ukb-d-30880_irnt	rs6965823	A	C	0.32213	Urate || id:ukb-d-30880_irnt	TRUE	reported	igd
1.36521e-09	0.012722	343836	7	156372440	0.0020995	ukb-d-30880_irnt	rs2695580	A	G	0.41605	Urate || id:ukb-d-30880_irnt	TRUE	reported	igd
2.56927e-09	0.012278	343836	8	77222269	0.0020611	ukb-d-30880_irnt	rs7461961	A	G	0.54612	Urate || id:ukb-d-30880_irnt	TRUE	reported	igd
5.88559e-09	0.012187	343836	8	32457843	0.0020939	ukb-d-30880_irnt	rs143286968	G	GAC	0.58936	Urate || id:ukb-d-30880_irnt	TRUE	reported	igd
4.04576e-54	0.031849	343836	8	76478768	0.0020557	ukb-d-30880_irnt	rs2941484	T	C	0.44541	Urate || id:ukb-d-30880_irnt	TRUE	reported	igd
4.04669e-23	0.020148	343836	8	95969445	0.0020344	ukb-d-30880_irnt	rs9297949	C	A	0.52978	Urate || id:ukb-d-30880_irnt	TRUE	reported	igd
3.30963e-10	-0.013434	343836	8	42332640	0.0021379	ukb-d-30880_irnt	rs77258375	CT	C	0.3604	Urate || id:ukb-d-30880_irnt	TRUE	reported	igd
2.13944e-13	-0.021263	343836	8	103641791	0.0028968	ukb-d-30880_irnt	rs2436958	C	T	0.85661	Urate || id:ukb-d-30880_irnt	TRUE	reported	igd
1.97061e-08	-0.011565	343836	8	126558350	0.0020597	ukb-d-30880_irnt	rs1869581	C	G	0.49078	Urate || id:ukb-d-30880_irnt	TRUE	reported	igd
1.38899e-11	-0.015961	343836	8	38108133	0.0023613	ukb-d-30880_irnt	rs10958567	G	C	0.24463	Urate || id:ukb-d-30880_irnt	TRUE	reported	igd
5.97723e-34	0.025477	343836	8	23715871	0.0020972	ukb-d-30880_irnt	rs36071802	C	T	0.41557	Urate || id:ukb-d-30880_irnt	TRUE	reported	igd
6.13621e-11	0.013584	343836	9	71434707	0.0020769	ukb-d-30880_irnt	rs4744712	C	A	0.60157	Urate || id:ukb-d-30880_irnt	TRUE	reported	igd
1.69762e-08	-0.011614	343836	9	134236538	0.0020591	ukb-d-30880_irnt	rs4740156	A	T	0.57232	Urate || id:ukb-d-30880_irnt	TRUE	reported	igd
2.6942e-10	0.014457	343836	9	33084732	0.0022891	ukb-d-30880_irnt	rs12554192	G	A	0.26969	Urate || id:ukb-d-30880_irnt	TRUE	reported	igd
1.0837e-08	-0.011735	343836	9	96918491	0.0020526	ukb-d-30880_irnt	rs140272366	CT	C	0.43899	Urate || id:ukb-d-30880_irnt	TRUE	reported	igd
4.50257e-08	-0.014583	343836	9	113050798	0.002666	ukb-d-30880_irnt	rs62580785	C	T	0.17947	Urate || id:ukb-d-30880_irnt	TRUE	reported	igd
1.66226e-23	-0.022953	343836	9	33179451	0.0022971	ukb-d-30880_irnt	rs28517717	T	C	0.27454	Urate || id:ukb-d-30880_irnt	TRUE	reported	igd
2.90469e-14	-0.037405	343836	9	130756222	0.0049199	ukb-d-30880_irnt	rs56379622	A	G	0.0447	Urate || id:ukb-d-30880_irnt	TRUE	reported	igd
2.53922e-12	-0.015239	343836	9	107690057	0.0021765	ukb-d-30880_irnt	rs2437817	A	C	0.33016	Urate || id:ukb-d-30880_irnt	TRUE	reported	igd
4.14668e-11	0.019211	343836	9	139105229	0.0029112	ukb-d-30880_irnt	rs3824359	C	T	0.14193	Urate || id:ukb-d-30880_irnt	TRUE	reported	igd
1.09169e-08	-0.012706	343836	10	119572168	0.0022229	ukb-d-30880_irnt	rs4751640	C	A	0.6938	Urate || id:ukb-d-30880_irnt	TRUE	reported	igd
3.40017e-11	0.017763	343836	10	104700444	0.0026798	ukb-d-30880_irnt	rs7093087	A	G	0.17448	Urate || id:ukb-d-30880_irnt	TRUE	reported	igd
7.70957e-09	0.018368	343836	10	16958653	0.0031807	ukb-d-30880_irnt	rs45487598	A	G	0.11689	Urate || id:ukb-d-30880_irnt	TRUE	reported	igd
2.39999e-08	0.017286	343836	10	82085120	0.0030975	ukb-d-30880_irnt	rs55838345	C	G	0.12404	Urate || id:ukb-d-30880_irnt	TRUE	reported	igd
2.38836e-17	-0.025529	343836	10	88845190	0.0030128	ukb-d-30880_irnt	rs11202328	T	C	0.13132	Urate || id:ukb-d-30880_irnt	TRUE	reported	igd
7.93542e-10	0.013965	343836	10	65193018	0.0022721	ukb-d-30880_irnt	rs111346856	A	G	0.27703	Urate || id:ukb-d-30880_irnt	TRUE	reported	igd
1.39412e-13	0.020193	343836	10	119480578	0.0027298	ukb-d-30880_irnt	rs10886117	A	G	0.16706	Urate || id:ukb-d-30880_irnt	TRUE	reported	igd
1.3119e-11	0.014458	343836	10	69848298	0.0021364	ukb-d-30880_irnt	rs541564	A	G	0.35411	Urate || id:ukb-d-30880_irnt	TRUE	reported	igd
1.193e-08	0.011672	343836	10	99778226	0.0020474	ukb-d-30880_irnt	rs2439823	G	A	0.54673	Urate || id:ukb-d-30880_irnt	TRUE	reported	igd
2.13796e-120	0.05629	343836	10	61469538	0.0024117	ukb-d-30880_irnt	rs1171614	C	T	0.76883	Urate || id:ukb-d-30880_irnt	TRUE	reported	igd
5.07458e-56	0.040566	343836	10	52610352	0.0025721	ukb-d-30880_irnt	rs71457593	TTG	T	0.19472	Urate || id:ukb-d-30880_irnt	TRUE	reported	igd
1.0573e-19	0.018486	343836	10	119388528	0.0020351	ukb-d-30880_irnt	rs181673	C	A	0.53613	Urate || id:ukb-d-30880_irnt	TRUE	reported	igd
7.80728e-14	-0.016333	343836	10	126404141	0.0021853	ukb-d-30880_irnt	rs4962687	A	G	0.68142	Urate || id:ukb-d-30880_irnt	TRUE	reported	igd
2.15462e-08	0.015215	343836	10	102075479	0.0027174	ukb-d-30880_irnt	rs603424	A	G	0.168	Urate || id:ukb-d-30880_irnt	TRUE	reported	igd
2.7359e-56	0.037505	343836	11	65580638	0.0023721	ukb-d-30880_irnt	rs12576996	G	T	0.24609	Urate || id:ukb-d-30880_irnt	TRUE	reported	igd
2.30356e-12	0.014351	343836	11	120057343	0.0020458	ukb-d-30880_irnt	rs508205	A	G	0.55818	Urate || id:ukb-d-30880_irnt	TRUE	reported	igd
1.18171e-09	0.014222	343836	11	5578434	0.002338	ukb-d-30880_irnt	rs1541939	G	T	0.25549	Urate || id:ukb-d-30880_irnt	TRUE	reported	igd
2.94293e-08	0.011414	343836	11	122603367	0.0020585	ukb-d-30880_irnt	rs11218783	A	G	0.43061	Urate || id:ukb-d-30880_irnt	TRUE	reported	igd
3.8675e-08	0.011656	343836	11	69500363	0.0021204	ukb-d-30880_irnt	rs4441044	A	G	0.64433	Urate || id:ukb-d-30880_irnt	TRUE	reported	igd
3.90202e-08	0.011442	343836	11	61749766	0.002082	ukb-d-30880_irnt	rs10160397	C	T	0.39265	Urate || id:ukb-d-30880_irnt	TRUE	reported	igd
3.20701e-13	-0.014963	343836	11	119235404	0.0020537	ukb-d-30880_irnt	rs2195525	T	C	0.52068	Urate || id:ukb-d-30880_irnt	TRUE	reported	igd
5.42625e-12	0.063469	343836	11	30718534	0.0092061	ukb-d-30880_irnt	rs148185902	A	G	0.013808	Urate || id:ukb-d-30880_irnt	TRUE	reported	igd
6.85488e-159	-0.055638	343836	11	64364866	0.0020705	ukb-d-30880_irnt	rs12363578	T	C	0.4301	Urate || id:ukb-d-30880_irnt	TRUE	reported	igd
2.01799e-08	-0.017187	343836	11	111324632	0.0030633	ukb-d-30880_irnt	rs7952403	G	A	0.87396	Urate || id:ukb-d-30880_irnt	TRUE	reported	igd
8.48985e-36	-0.025448	343836	11	30760335	0.0020373	ukb-d-30880_irnt	rs3925584	C	T	0.45463	Urate || id:ukb-d-30880_irnt	TRUE	reported	igd
1.49279e-31	-0.031211	343836	11	63976027	0.0026704	ukb-d-30880_irnt	rs11600628	T	C	0.17498	Urate || id:ukb-d-30880_irnt	TRUE	reported	igd
3.74369e-27	-0.026087	343836	11	2178330	0.002417	ukb-d-30880_irnt	rs11564722	T	C	0.23803	Urate || id:ukb-d-30880_irnt	TRUE	reported	igd
5.57956e-11	-0.016036	343836	11	66066349	0.0024464	ukb-d-30880_irnt	rs580241	A	G	0.76343	Urate || id:ukb-d-30880_irnt	TRUE	reported	igd
7.89569e-10	-0.012961	343836	11	30524704	0.0021085	ukb-d-30880_irnt	rs1336515	A	G	0.3651	Urate || id:ukb-d-30880_irnt	TRUE	reported	igd
9.75888e-13	-0.055657	343836	12	4384844	0.0078016	ukb-d-30880_irnt	rs76895963	G	T	0.021069	Urate || id:ukb-d-30880_irnt	TRUE	reported	igd
8.17711e-11	-0.016485	343836	12	15321921	0.0025371	ukb-d-30880_irnt	rs10846156	G	T	0.20201	Urate || id:ukb-d-30880_irnt	TRUE	reported	igd
1.56138e-10	-0.014747	343836	12	50267335	0.0023044	ukb-d-30880_irnt	rs836968	T	C	0.27078	Urate || id:ukb-d-30880_irnt	TRUE	reported	igd
1.39894e-45	-0.02881	343836	12	111884608	0.0020329	ukb-d-30880_irnt	rs3184504	C	T	0.51798	Urate || id:ukb-d-30880_irnt	TRUE	reported	igd
1.48388e-16	-0.021027	343836	12	56861458	0.0025463	ukb-d-30880_irnt	rs7302925	G	A	0.80212	Urate || id:ukb-d-30880_irnt	TRUE	reported	igd
9.96323e-15	0.023169	343836	12	133048600	0.0029934	ukb-d-30880_irnt	rs75588192	A	G	0.13826	Urate || id:ukb-d-30880_irnt	TRUE	reported	igd
1.03395e-11	-0.015118	343836	12	78810733	0.0022226	ukb-d-30880_irnt	rs12316443	A	C	0.30511	Urate || id:ukb-d-30880_irnt	TRUE	reported	igd
1.30551e-10	-0.013075	343836	12	121451425	0.0020345	ukb-d-30880_irnt	rs2258043	C	T	0.49006	Urate || id:ukb-d-30880_irnt	TRUE	reported	igd
5.71439e-09	-0.014317	343836	12	21391336	0.0024578	ukb-d-30880_irnt	rs12371604	C	T	0.21843	Urate || id:ukb-d-30880_irnt	TRUE	reported	igd
8.53493e-92	-0.048044	343836	12	57843711	0.0023637	ukb-d-30880_irnt	rs2229357	A	G	0.24372	Urate || id:ukb-d-30880_irnt	TRUE	reported	igd
5.83311e-20	-0.018637	343836	12	122494809	0.0020373	ukb-d-30880_irnt	rs11835818	C	T	0.47895	Urate || id:ukb-d-30880_irnt	TRUE	reported	igd
2.58523e-13	0.016243	343836	12	52249232	0.0022206	ukb-d-30880_irnt	rs148179165	A	C	0.30611	Urate || id:ukb-d-30880_irnt	TRUE	reported	igd
3.10742e-12	0.017086	343836	12	96121902	0.0024503	ukb-d-30880_irnt	rs11108219	C	T	0.22117	Urate || id:ukb-d-30880_irnt	TRUE	reported	igd
5.53988e-12	-0.015739	343836	13	48654455	0.002284	ukb-d-30880_irnt	rs9534949	G	C	0.72989	Urate || id:ukb-d-30880_irnt	TRUE	reported	igd
2.85292e-10	-0.014626	343836	13	31043841	0.0023191	ukb-d-30880_irnt	rs928122	T	C	0.26246	Urate || id:ukb-d-30880_irnt	TRUE	reported	igd
6.01312e-11	0.02156	343836	13	96407088	0.0032948	ukb-d-30880_irnt	rs16951334	G	A	0.10671	Urate || id:ukb-d-30880_irnt	TRUE	reported	igd
1.29897e-14	-0.017061	343836	13	72342035	0.0022139	ukb-d-30880_irnt	rs9599875	T	A	0.30319	Urate || id:ukb-d-30880_irnt	TRUE	reported	igd
1.03944e-11	0.017367	343836	14	102686183	0.0025535	ukb-d-30880_irnt	rs7154553	G	A	0.19838	Urate || id:ukb-d-30880_irnt	TRUE	reported	igd
3.32728e-08	-0.011882	343836	14	66078025	0.0021513	ukb-d-30880_irnt	rs12882763	T	C	0.66188	Urate || id:ukb-d-30880_irnt	TRUE	reported	igd
4.49159e-11	-0.014566	343836	14	96906740	0.0022113	ukb-d-30880_irnt	rs73349296	T	G	0.30367	Urate || id:ukb-d-30880_irnt	TRUE	reported	igd
1.63908e-13	-0.071712	343836	14	51207741	0.0097228	ukb-d-30880_irnt	rs72681698	C	T	0.011039	Urate || id:ukb-d-30880_irnt	TRUE	reported	igd
7.58228e-11	-0.014603	343836	14	37930016	0.0022435	ukb-d-30880_irnt	rs7161366	C	G	0.71131	Urate || id:ukb-d-30880_irnt	TRUE	reported	igd
7.55823e-10	0.014151	343836	14	73189153	0.0022994	ukb-d-30880_irnt	rs4415952	C	T	0.73315	Urate || id:ukb-d-30880_irnt	TRUE	reported	igd
4.86318e-09	-0.014368	343836	15	74467796	0.0024552	ukb-d-30880_irnt	rs11854957	T	C	0.21878	Urate || id:ukb-d-30880_irnt	TRUE	reported	igd
1.65844e-56	-0.033611	343836	15	99274326	0.0021216	ukb-d-30880_irnt	rs4966019	T	C	0.6405	Urate || id:ukb-d-30880_irnt	TRUE	reported	igd
3.06309e-09	-0.014781	343836	15	50983543	0.0024933	ukb-d-30880_irnt	rs12443147	T	C	0.2135	Urate || id:ukb-d-30880_irnt	TRUE	reported	igd
7.06187e-09	-0.014043	343836	15	63605954	0.0024256	ukb-d-30880_irnt	rs12708477	C	A	0.77225	Urate || id:ukb-d-30880_irnt	TRUE	reported	igd
5.20487e-10	0.013967	343836	15	86073035	0.0022481	ukb-d-30880_irnt	rs35184622	G	A	0.32728	Urate || id:ukb-d-30880_irnt	TRUE	reported	igd
1.52195e-51	0.030702	343836	15	76298744	0.0020323	ukb-d-30880_irnt	rs11072567	G	A	0.51215	Urate || id:ukb-d-30880_irnt	TRUE	reported	igd
2.21973e-12	0.016041	343836	15	72516821	0.002285	ukb-d-30880_irnt	rs7179427	A	G	0.72778	Urate || id:ukb-d-30880_irnt	TRUE	reported	igd
1.4564e-10	0.015091	343836	15	33343118	0.0023543	ukb-d-30880_irnt	rs345748	G	A	0.75257	Urate || id:ukb-d-30880_irnt	TRUE	reported	igd
1.05461e-08	0.014158	343836	15	90670222	0.0024744	ukb-d-30880_irnt	rs8039645	A	C	0.2265	Urate || id:ukb-d-30880_irnt	TRUE	reported	igd
3.28473e-29	-0.027471	343836	16	69552785	0.0024483	ukb-d-30880_irnt	rs4783581	C	G	0.77269	Urate || id:ukb-d-30880_irnt	TRUE	reported	igd
1.25401e-15	0.019386	343836	16	51735746	0.0024234	ukb-d-30880_irnt	rs9932625	A	G	0.22886	Urate || id:ukb-d-30880_irnt	TRUE	reported	igd
4.81127e-09	-0.015671	343836	16	68243486	0.002677	ukb-d-30880_irnt	rs6499163	T	G	0.17424	Urate || id:ukb-d-30880_irnt	TRUE	reported	igd
4.47095e-32	-0.026075	343836	16	79755446	0.0022117	ukb-d-30880_irnt	rs4575545	A	G	0.30716	Urate || id:ukb-d-30880_irnt	TRUE	reported	igd
2.15526e-23	0.028528	343836	16	79925400	0.0028625	ukb-d-30880_irnt	rs28384289	T	C	0.14729	Urate || id:ukb-d-30880_irnt	TRUE	reported	igd
5.73192e-11	0.027214	343836	16	24955183	0.0041542	ukb-d-30880_irnt	rs17624477	C	T	0.063891	Urate || id:ukb-d-30880_irnt	TRUE	reported	igd
1.31441e-08	-0.016513	343836	16	89795305	0.0029051	ukb-d-30880_irnt	rs74606487	G	A	0.15062	Urate || id:ukb-d-30880_irnt	TRUE	reported	igd
1.34276e-17	0.017787	343836	16	53815435	0.0020826	ukb-d-30880_irnt	rs17817497	C	T	0.39284	Urate || id:ukb-d-30880_irnt	TRUE	reported	igd
2.70222e-09	-0.016962	343836	16	71647450	0.0028513	ukb-d-30880_irnt	rs72799820	T	C	0.14999	Urate || id:ukb-d-30880_irnt	TRUE	reported	igd
4.06724e-11	0.013639	343836	16	20857260	0.002066	ukb-d-30880_irnt	rs2269863	T	C	0.59176	Urate || id:ukb-d-30880_irnt	TRUE	reported	igd
1.97501e-08	0.011723	343836	16	4022694	0.0020881	ukb-d-30880_irnt	rs2540034	T	C	0.57106	Urate || id:ukb-d-30880_irnt	TRUE	reported	igd
3.4906e-15	-0.053442	343836	17	67081278	0.0067886	ukb-d-30880_irnt	rs77542162	G	A	0.022979	Urate || id:ukb-d-30880_irnt	TRUE	reported	igd
5.19757e-13	-0.015791	343836	17	74268619	0.0021871	ukb-d-30880_irnt	rs193220	T	C	0.31734	Urate || id:ukb-d-30880_irnt	TRUE	reported	igd
1.88886e-11	-0.016068	343836	17	56555643	0.0023931	ukb-d-30880_irnt	rs61339406	TAA	T	0.75606	Urate || id:ukb-d-30880_irnt	TRUE	reported	igd
1.99278e-08	0.020274	343836	17	26955330	0.0036121	ukb-d-30880_irnt	rs12602520	C	A	0.086525	Urate || id:ukb-d-30880_irnt	TRUE	reported	igd
1.28588e-16	0.022786	343836	17	59450105	0.0027535	ukb-d-30880_irnt	rs11657044	C	T	0.83536	Urate || id:ukb-d-30880_irnt	TRUE	reported	igd
1.73249e-09	0.027075	343836	17	7859317	0.0044965	ukb-d-30880_irnt	rs78671965	T	A	0.055477	Urate || id:ukb-d-30880_irnt	TRUE	reported	igd
3.91453e-08	-0.011457	343836	17	36046931	0.0020851	ukb-d-30880_irnt	rs2688	T	G	0.60656	Urate || id:ukb-d-30880_irnt	TRUE	reported	igd
5.22516e-43	-0.028799	343836	17	53364788	0.0020945	ukb-d-30880_irnt	rs7224610	A	C	0.60224	Urate || id:ukb-d-30880_irnt	TRUE	reported	igd
4.18986e-11	0.013501	343836	17	45425780	0.0020464	ukb-d-30880_irnt	rs35016056	G	T	0.54977	Urate || id:ukb-d-30880_irnt	TRUE	reported	igd
1.34431e-08	0.014875	343836	18	53397199	0.0026187	ukb-d-30880_irnt	rs784257	C	T	0.81295	Urate || id:ukb-d-30880_irnt	TRUE	reported	igd
1.07547e-17	0.020552	343836	18	57850422	0.0023993	ukb-d-30880_irnt	rs538656	T	G	0.23401	Urate || id:ukb-d-30880_irnt	TRUE	reported	igd
7.0692e-09	0.012822	343836	18	42782952	0.0022147	ukb-d-30880_irnt	rs9807214	A	G	0.30265	Urate || id:ukb-d-30880_irnt	TRUE	reported	igd
1.74281e-08	-0.021382	343836	18	3457606	0.0037938	ukb-d-30880_irnt	rs4468717	T	C	0.077674	Urate || id:ukb-d-30880_irnt	TRUE	reported	igd
2.58643e-08	-0.01258	343836	18	24337424	0.0022595	ukb-d-30880_irnt	rs527616	G	C	0.64222	Urate || id:ukb-d-30880_irnt	TRUE	reported	igd
2.09508e-26	0.023016	343836	19	7211311	0.0021644	ukb-d-30880_irnt	rs10405423	A	C	0.65781	Urate || id:ukb-d-30880_irnt	TRUE	reported	igd
9.79174e-09	-0.01345	343836	19	4984588	0.0023455	ukb-d-30880_irnt	rs33938520	T	C	0.25276	Urate || id:ukb-d-30880_irnt	TRUE	reported	igd
8.22432e-13	0.016764	343836	19	18210922	0.0023421	ukb-d-30880_irnt	rs11671389	T	A	0.25404	Urate || id:ukb-d-30880_irnt	TRUE	reported	igd
1.08668e-19	-0.019685	343836	19	33459298	0.0021678	ukb-d-30880_irnt	rs10164318	G	T	0.67313	Urate || id:ukb-d-30880_irnt	TRUE	reported	igd
6.92309e-12	0.019419	343836	19	33338073	0.0028309	ukb-d-30880_irnt	rs11667586	C	T	0.15197	Urate || id:ukb-d-30880_irnt	TRUE	reported	igd
2.40591e-10	-0.017723	343836	19	45411941	0.0027985	ukb-d-30880_irnt	rs429358	C	T	0.15624	Urate || id:ukb-d-30880_irnt	TRUE	reported	igd
6.46026e-09	-0.013358	343836	19	33895724	0.0023014	ukb-d-30880_irnt	rs34590608	TA	T	0.26873	Urate || id:ukb-d-30880_irnt	TRUE	reported	igd
1.27585e-15	0.016467	343836	20	33212055	0.002059	ukb-d-30880_irnt	rs6142206	A	G	0.42115	Urate || id:ukb-d-30880_irnt	TRUE	reported	igd
1.63181e-10	-0.014796	343836	20	10640201	0.0023145	ukb-d-30880_irnt	rs6040060	G	A	0.72089	Urate || id:ukb-d-30880_irnt	TRUE	reported	igd
5.22757e-18	-0.050379	343836	20	43042364	0.005825	ukb-d-30880_irnt	rs1800961	T	C	0.031412	Urate || id:ukb-d-30880_irnt	TRUE	reported	igd
5.4325e-13	-0.014949	343836	20	43058018	0.0020721	ukb-d-30880_irnt	rs3746574	C	T	0.51529	Urate || id:ukb-d-30880_irnt	TRUE	reported	igd
6.20869e-11	-0.015153	343836	20	52731402	0.0023174	ukb-d-30880_irnt	rs6127099	T	A	0.27855	Urate || id:ukb-d-30880_irnt	TRUE	reported	igd
8.362e-10	0.01328	343836	20	25543415	0.0021635	ukb-d-30880_irnt	rs8182757	C	A	0.33195	Urate || id:ukb-d-30880_irnt	TRUE	reported	igd
3.7405e-08	-0.012491	343836	20	17678317	0.0022699	ukb-d-30880_irnt	rs6080784	A	G	0.28002	Urate || id:ukb-d-30880_irnt	TRUE	reported	igd
1.87543e-14	0.018345	343836	21	31587793	0.0023952	ukb-d-30880_irnt	rs686364	G	A	0.2346	Urate || id:ukb-d-30880_irnt	TRUE	reported	igd
1.65844e-22	-0.022544	343836	21	37829508	0.0023095	ukb-d-30880_irnt	rs219787	T	C	0.2628	Urate || id:ukb-d-30880_irnt	TRUE	reported	igd
3.05492e-13	0.015734	343836	21	16576783	0.0021577	ukb-d-30880_irnt	rs2823139	A	G	0.33841	Urate || id:ukb-d-30880_irnt	TRUE	reported	igd
1.58198e-11	0.019118	343836	21	35356706	0.0028363	ukb-d-30880_irnt	rs2834317	A	G	0.15374	Urate || id:ukb-d-30880_irnt	TRUE	reported	igd
4.82836e-15	-0.019314	343836	22	44324730	0.0024661	ukb-d-30880_irnt	rs738408	T	C	0.21583	Urate || id:ukb-d-30880_irnt	TRUE	reported	igd
1.26401e-08	-0.022215	343836	22	32415458	0.0039035	ukb-d-30880_irnt	rs117299100	C	T	0.075713	Urate || id:ukb-d-30880_irnt	TRUE	reported	igd
7.02457e-10	0.015625	343836	22	30679387	0.0025341	ukb-d-30880_irnt	rs2108093	G	A	0.79835	Urate || id:ukb-d-30880_irnt	TRUE	reported	igd
1.74582e-13	0.013764	343836	X	100784211	0.0018682	ukb-d-30880_irnt	rs5951348	A	C	0.71675	Urate || id:ukb-d-30880_irnt	TRUE	reported	igd
2.48502e-08	0.016008	344052	1	31685975	0.0028717	ukb-d-30670_irnt	rs35873897	CA	C	0.79542	Urea || id:ukb-d-30670_irnt	TRUE	reported	igd
2.84623e-08	-0.013687	344052	1	33914333	0.0024659	ukb-d-30670_irnt	rs11577667	G	T	0.32981	Urea || id:ukb-d-30670_irnt	TRUE	reported	igd
6.48187e-11	-0.015706	344052	1	54877103	0.0024043	ukb-d-30670_irnt	rs213494	T	C	0.64954	Urea || id:ukb-d-30670_irnt	TRUE	reported	igd
7.79651e-23	0.023219	344052	1	89119698	0.0023602	ukb-d-30670_irnt	rs7530690	A	G	0.3828	Urea || id:ukb-d-30670_irnt	TRUE	reported	igd
1.29122e-102	-0.050423	344052	1	155178782	0.0023435	ukb-d-30670_irnt	rs760077	T	A	0.60363	Urea || id:ukb-d-30670_irnt	TRUE	reported	igd
9.72523e-26	-0.027312	344052	1	67451922	0.0026037	ukb-d-30670_irnt	rs12117131	T	C	0.26426	Urea || id:ukb-d-30670_irnt	TRUE	reported	igd
1.26619e-12	-0.019426	344052	1	214177319	0.0027368	ukb-d-30670_irnt	rs61320678	G	T	0.23584	Urea || id:ukb-d-30670_irnt	TRUE	reported	igd
4.70219e-11	0.016099	344052	1	82937433	0.0024465	ukb-d-30670_irnt	rs11163481	T	G	0.67037	Urea || id:ukb-d-30670_irnt	TRUE	reported	igd
1.2569e-09	0.014427	344052	1	100818178	0.0023756	ukb-d-30670_irnt	rs529224	C	G	0.37469	Urea || id:ukb-d-30670_irnt	TRUE	reported	igd
1.00561e-10	0.016055	344052	1	16371510	0.0024829	ukb-d-30670_irnt	rs7365304	A	G	0.31034	Urea || id:ukb-d-30670_irnt	TRUE	reported	igd
1.55901e-08	0.013695	344052	1	202171339	0.0024217	ukb-d-30670_irnt	rs3010096	A	G	0.3667	Urea || id:ukb-d-30670_irnt	TRUE	reported	igd
1.60177e-11	-0.018407	344052	2	85486354	0.0027316	ukb-d-30670_irnt	rs11681706	G	T	0.76833	Urea || id:ukb-d-30670_irnt	TRUE	reported	igd
1.89889e-26	-0.035351	344052	2	121998898	0.0033215	ukb-d-30670_irnt	rs6757766	T	C	0.13877	Urea || id:ukb-d-30670_irnt	TRUE	reported	igd
3.9433e-09	-0.014296	344052	2	196288136	0.0024285	ukb-d-30670_irnt	rs4505549	C	T	0.61739	Urea || id:ukb-d-30670_irnt	TRUE	reported	igd
1.64286e-16	-0.019152	344052	2	219289643	0.0023225	ukb-d-30670_irnt	rs2004349	G	A	0.43358	Urea || id:ukb-d-30670_irnt	TRUE	reported	igd
1.95479e-26	0.025559	344052	2	249092	0.0024021	ukb-d-30670_irnt	rs17713729	C	A	0.3513	Urea || id:ukb-d-30670_irnt	TRUE	reported	igd
1.53578e-08	0.013548	344052	2	20878105	0.0023947	ukb-d-30670_irnt	rs9306894	G	A	0.35583	Urea || id:ukb-d-30670_irnt	TRUE	reported	igd
1.69738e-09	0.037523	344052	2	26000457	0.0062283	ukb-d-30670_irnt	rs11413577	TA	T	0.036986	Urea || id:ukb-d-30670_irnt	TRUE	reported	igd
2.66195e-24	0.024316	344052	2	113989122	0.0023904	ukb-d-30670_irnt	rs5833488	AG	A	0.36128	Urea || id:ukb-d-30670_irnt	TRUE	reported	igd
2.79447e-22	0.070813	344052	2	176993583	0.007294	ukb-d-30670_irnt	rs187355703	G	C	0.025705	Urea || id:ukb-d-30670_irnt	TRUE	reported	igd
3.02343e-27	-0.025377	344052	2	27730940	0.0023469	ukb-d-30670_irnt	rs1260326	C	T	0.60688	Urea || id:ukb-d-30670_irnt	TRUE	reported	igd
3.89852e-15	-0.018382	344052	2	121310937	0.0023391	ukb-d-30670_irnt	rs11686154	A	G	0.41001	Urea || id:ukb-d-30670_irnt	TRUE	reported	igd
2.11812e-09	0.016965	344052	2	136617805	0.0028329	ukb-d-30670_irnt	rs160329	T	C	0.78607	Urea || id:ukb-d-30670_irnt	TRUE	reported	igd
1.11815e-15	0.050717	344052	2	177077489	0.0063289	ukb-d-30670_irnt	rs12476098	C	G	0.034086	Urea || id:ukb-d-30670_irnt	TRUE	reported	igd
2.93427e-42	-0.03362	344052	2	211540507	0.0024676	ukb-d-30670_irnt	rs1047891	A	C	0.31574	Urea || id:ukb-d-30670_irnt	TRUE	reported	igd
6.83439e-13	-0.017173	344052	2	15782471	0.0023908	ukb-d-30670_irnt	rs807624	T	G	0.35775	Urea || id:ukb-d-30670_irnt	TRUE	reported	igd
4.9204e-11	0.017039	344052	2	148485225	0.0025921	ukb-d-30670_irnt	rs71350058	A	G	0.27489	Urea || id:ukb-d-30670_irnt	TRUE	reported	igd
1.88973e-11	0.020138	344052	3	11248957	0.0029991	ukb-d-30670_irnt	rs347593	G	C	0.81731	Urea || id:ukb-d-30670_irnt	TRUE	reported	igd
4.62381e-36	0.029081	344052	3	64798873	0.0023191	ukb-d-30670_irnt	rs9830405	G	T	0.54483	Urea || id:ukb-d-30670_irnt	TRUE	reported	igd
9.20068e-09	0.020251	344052	3	46447972	0.0035249	ukb-d-30670_irnt	rs11574435	T	C	0.12384	Urea || id:ukb-d-30670_irnt	TRUE	reported	igd
4.48797e-08	-0.014798	344052	3	69080568	0.002705	ukb-d-30670_irnt	rs34091520	TAC	T	0.24181	Urea || id:ukb-d-30670_irnt	TRUE	reported	igd
3.77746e-27	-0.028199	344052	3	135819934	0.0026129	ukb-d-30670_irnt	rs6793835	A	G	0.26437	Urea || id:ukb-d-30670_irnt	TRUE	reported	igd
2.74916e-15	0.018258	344052	3	168790926	0.0023105	ukb-d-30670_irnt	rs9823691	C	G	0.54626	Urea || id:ukb-d-30670_irnt	TRUE	reported	igd
8.4918e-114	-0.058875	344052	3	187711214	0.0025959	ukb-d-30670_irnt	rs113228473	TTTTG	T	0.27072	Urea || id:ukb-d-30670_irnt	TRUE	reported	igd
8.78618e-21	0.021723	344052	3	25106760	0.0023232	ukb-d-30670_irnt	rs6767671	T	G	0.56338	Urea || id:ukb-d-30670_irnt	TRUE	reported	igd
9.73868e-23	0.022626	344052	3	121678894	0.0023052	ukb-d-30670_irnt	rs78643247	CT	C	0.47852	Urea || id:ukb-d-30670_irnt	TRUE	reported	igd
9.76338e-29	0.03298	344052	3	66791685	0.0029649	ukb-d-30670_irnt	rs11705804	C	T	0.18795	Urea || id:ukb-d-30670_irnt	TRUE	reported	igd
8.55973e-09	-0.014103	344052	3	79584377	0.0024497	ukb-d-30670_irnt	rs6789778	T	C	0.67427	Urea || id:ukb-d-30670_irnt	TRUE	reported	igd
3.39547e-25	0.030765	344052	3	169096263	0.0029665	ukb-d-30670_irnt	rs190875377	G	A	0.20235	Urea || id:ukb-d-30670_irnt	TRUE	reported	igd
9.38858e-14	0.047991	344052	3	187474707	0.0064422	ukb-d-30670_irnt	rs62277997	A	G	0.033812	Urea || id:ukb-d-30670_irnt	TRUE	reported	igd
1.15019e-09	0.015173	344052	3	193810750	0.0024926	ukb-d-30670_irnt	rs7642977	T	C	0.30449	Urea || id:ukb-d-30670_irnt	TRUE	reported	igd
6.41269e-09	-0.018687	344052	3	153777276	0.0032187	ukb-d-30670_irnt	rs11710560	G	A	0.15068	Urea || id:ukb-d-30670_irnt	TRUE	reported	igd
8.18465e-99	-0.067072	344052	3	187688669	0.0031779	ukb-d-30670_irnt	rs1348637	G	A	0.15403	Urea || id:ukb-d-30670_irnt	TRUE	reported	igd
7.44218e-14	0.017263	344052	4	40438931	0.0023078	ukb-d-30670_irnt	rs12503550	C	T	0.52397	Urea || id:ukb-d-30670_irnt	TRUE	reported	igd
4.57088e-14	-0.017356	344052	4	103877991	0.0023007	ukb-d-30670_irnt	rs3974481	C	T	0.48753	Urea || id:ukb-d-30670_irnt	TRUE	reported	igd
1.38612e-11	-0.051762	344052	4	144355290	0.0076576	ukb-d-30670_irnt	rs139323761	C	G	0.02565	Urea || id:ukb-d-30670_irnt	TRUE	reported	igd
4.3477e-09	-0.027857	344052	4	18172771	0.0047452	ukb-d-30670_irnt	rs62411644	G	A	0.062826	Urea || id:ukb-d-30670_irnt	TRUE	reported	igd
2.78099e-16	0.019554	344052	4	39423789	0.0023896	ukb-d-30670_irnt	rs4975013	A	G	0.36978	Urea || id:ukb-d-30670_irnt	TRUE	reported	igd
6.73442e-43	0.031564	344052	4	77414144	0.0022987	ukb-d-30670_irnt	rs10008637	C	T	0.46374	Urea || id:ukb-d-30670_irnt	TRUE	reported	igd
3.84592e-22	-0.075222	344052	4	100239319	0.0077743	ukb-d-30670_irnt	rs1229984	C	T	0.977726	Urea || id:ukb-d-30670_irnt	TRUE	reported	igd
1.1324e-15	-0.042102	344052	5	40170230	0.0052549	ukb-d-30670_irnt	rs28875266	A	C	0.050779	Urea || id:ukb-d-30670_irnt	TRUE	reported	igd
8.6896e-16	-0.019607	344052	5	72398657	0.0024373	ukb-d-30670_irnt	rs6452816	G	A	0.66641	Urea || id:ukb-d-30670_irnt	TRUE	reported	igd
1.0884e-10	-0.022384	344052	5	158476709	0.003468	ukb-d-30670_irnt	rs17645325	C	T	0.12528	Urea || id:ukb-d-30670_irnt	TRUE	reported	igd
2.34963e-15	0.018422	344052	5	34505538	0.0023255	ukb-d-30670_irnt	rs1440440	A	C	0.46643	Urea || id:ukb-d-30670_irnt	TRUE	reported	igd
4.36516e-11	-0.020602	344052	5	699647	0.0031256	ukb-d-30670_irnt	rs4957107	A	G	0.18691	Urea || id:ukb-d-30670_irnt	TRUE	reported	igd
3.10456e-136	-0.11034	344052	5	40680964	0.0044394	ukb-d-30670_irnt	rs45480797	G	C	0.071667	Urea || id:ukb-d-30670_irnt	TRUE	reported	igd
7.21274e-12	-0.017744	344052	5	90218846	0.002589	ukb-d-30670_irnt	rs61552236	ACT	A	0.27115	Urea || id:ukb-d-30670_irnt	TRUE	reported	igd
1.49727e-12	-0.01636	344052	5	34714255	0.0023124	ukb-d-30670_irnt	rs7702499	G	A	0.47553	Urea || id:ukb-d-30670_irnt	TRUE	reported	igd
5.17726e-12	-0.025176	344052	5	53310139	0.0036483	ukb-d-30670_irnt	rs7735249	G	C	0.11273	Urea || id:ukb-d-30670_irnt	TRUE	reported	igd
5.13689e-41	0.032852	344052	5	72440930	0.0024491	ukb-d-30670_irnt	rs35425485	AT	A	0.32754	Urea || id:ukb-d-30670_irnt	TRUE	reported	igd
3.04789e-29	0.029088	344052	5	176797343	0.0025909	ukb-d-30670_irnt	rs4074995	A	G	0.26735	Urea || id:ukb-d-30670_irnt	TRUE	reported	igd
4.96615e-08	-0.01259	344052	6	2050791	0.0023091	ukb-d-30670_irnt	rs115986297	G	A	0.54322	Urea || id:ukb-d-30670_irnt	TRUE	reported	igd
1.32401e-09	-0.014274	344052	6	9528197	0.0023537	ukb-d-30670_irnt	rs9463365	T	C	0.60798	Urea || id:ukb-d-30670_irnt	TRUE	reported	igd
3.24983e-08	-0.018814	344052	6	32181182	0.0034037	ukb-d-30670_irnt	rs206016	A	G	0.13073	Urea || id:ukb-d-30670_irnt	TRUE	reported	igd
8.78456e-09	0.014552	344052	6	134196674	0.0025295	ukb-d-30670_irnt	rs12524865	A	C	0.29048	Urea || id:ukb-d-30670_irnt	TRUE	reported	igd
1.87422e-09	-0.013969	344052	6	24338915	0.0023249	ukb-d-30670_irnt	rs793705	A	C	0.56533	Urea || id:ukb-d-30670_irnt	TRUE	reported	igd
2.36537e-14	-0.017653	344052	6	51073865	0.0023138	ukb-d-30670_irnt	rs2505284	C	G	0.44694	Urea || id:ukb-d-30670_irnt	TRUE	reported	igd
2.26256e-46	0.032853	344052	6	127446610	0.0022974	ukb-d-30670_irnt	rs9482771	C	G	0.49535	Urea || id:ukb-d-30670_irnt	TRUE	reported	igd
6.44392e-10	-0.020091	344052	6	154983792	0.0032513	ukb-d-30670_irnt	rs1554447	T	C	0.85225	Urea || id:ukb-d-30670_irnt	TRUE	reported	igd
9.33039e-13	-0.018053	344052	6	43345803	0.0025283	ukb-d-30670_irnt	rs7742789	T	C	0.28934	Urea || id:ukb-d-30670_irnt	TRUE	reported	igd
3.54487e-18	0.020853	344052	6	52625041	0.0023988	ukb-d-30670_irnt	rs2608627	T	C	0.64594	Urea || id:ukb-d-30670_irnt	TRUE	reported	igd
2.02502e-08	-0.013822	344052	6	108038393	0.0024639	ukb-d-30670_irnt	rs7770121	G	A	0.6778	Urea || id:ukb-d-30670_irnt	TRUE	reported	igd
8.83487e-56	-0.03661	344052	6	166421127	0.0023264	ukb-d-30670_irnt	rs300143	G	A	0.42595	Urea || id:ukb-d-30670_irnt	TRUE	reported	igd
3.65679e-13	-0.017331	344052	7	17284577	0.0023846	ukb-d-30670_irnt	rs4410790	C	T	0.63426	Urea || id:ukb-d-30670_irnt	TRUE	reported	igd
1.18269e-08	-0.013889	344052	7	26416637	0.0024357	ukb-d-30670_irnt	rs201871983	GCT	G	0.35199	Urea || id:ukb-d-30670_irnt	TRUE	reported	igd
2.12129e-26	-0.02601	344052	7	101231082	0.0024463	ukb-d-30670_irnt	rs56240036	T	C	0.3309	Urea || id:ukb-d-30670_irnt	TRUE	reported	igd
1.1495e-08	-0.01615	344052	7	106628948	0.0028298	ukb-d-30670_irnt	rs6969701	C	T	0.77959	Urea || id:ukb-d-30670_irnt	TRUE	reported	igd
2.23615e-15	0.018446	344052	7	626879	0.0023268	ukb-d-30670_irnt	rs13240042	C	G	0.56995	Urea || id:ukb-d-30670_irnt	TRUE	reported	igd
5.33826e-11	0.015574	344052	7	46753491	0.0023736	ukb-d-30670_irnt	rs700750	A	C	0.6289	Urea || id:ukb-d-30670_irnt	TRUE	reported	igd
1.25632e-11	-0.019438	344052	7	73016181	0.0028696	ukb-d-30670_irnt	rs34346326	C	T	0.19957	Urea || id:ukb-d-30670_irnt	TRUE	reported	igd
2.06633e-83	0.049028	344052	7	151414329	0.0025331	ukb-d-30670_irnt	rs10265221	C	T	0.28716	Urea || id:ukb-d-30670_irnt	TRUE	reported	igd
1.97515e-89	0.051409	344052	7	1286192	0.0025631	ukb-d-30670_irnt	rs13230509	C	G	0.6923	Urea || id:ukb-d-30670_irnt	TRUE	reported	igd
2.51808e-08	0.015612	344052	7	55050103	0.0028018	ukb-d-30670_irnt	rs55982832	A	G	0.21345	Urea || id:ukb-d-30670_irnt	TRUE	reported	igd
1.34215e-13	-0.018654	344052	7	77541673	0.00252	ukb-d-30670_irnt	rs848476	A	G	0.70696	Urea || id:ukb-d-30670_irnt	TRUE	reported	igd
1.75348e-33	0.028023	344052	8	23750791	0.0023237	ukb-d-30670_irnt	rs7010107	C	A	0.57898	Urea || id:ukb-d-30670_irnt	TRUE	reported	igd
2.10412e-10	0.019083	344052	8	66948383	0.0030034	ukb-d-30670_irnt	rs17398736	G	C	0.18211	Urea || id:ukb-d-30670_irnt	TRUE	reported	igd
3.94912e-30	-0.029777	344052	8	127495576	0.0026107	ukb-d-30670_irnt	rs6998726	A	G	0.72262	Urea || id:ukb-d-30670_irnt	TRUE	reported	igd
2.14338e-13	0.020337	344052	8	30386410	0.0027708	ukb-d-30670_irnt	rs140225446	AT	A	0.22402	Urea || id:ukb-d-30670_irnt	TRUE	reported	igd
2.30462e-09	0.014022	344052	8	81814779	0.0023468	ukb-d-30670_irnt	rs10957986	T	C	0.41324	Urea || id:ukb-d-30670_irnt	TRUE	reported	igd
9.4796e-10	-0.0144	344052	9	71431174	0.0023536	ukb-d-30670_irnt	rs7042786	T	A	0.60652	Urea || id:ukb-d-30670_irnt	TRUE	reported	igd
5.21795e-12	-0.016436	344052	9	15623475	0.0023822	ukb-d-30670_irnt	rs6474933	G	A	0.43362	Urea || id:ukb-d-30670_irnt	TRUE	reported	igd
3.50268e-12	0.020653	344052	9	136149711	0.0029691	ukb-d-30670_irnt	rs115478735	T	A	0.18376	Urea || id:ukb-d-30670_irnt	TRUE	reported	igd
7.5024e-11	-0.01534	344052	9	112801574	0.0023561	ukb-d-30670_irnt	rs571717	C	T	0.61325	Urea || id:ukb-d-30670_irnt	TRUE	reported	igd
6.60693e-11	-0.015046	344052	10	60316211	0.0023043	ukb-d-30670_irnt	rs7099881	G	A	0.45469	Urea || id:ukb-d-30670_irnt	TRUE	reported	igd
4.98655e-10	-0.014452	344052	10	63811678	0.0023235	ukb-d-30670_irnt	rs10821949	C	T	0.55603	Urea || id:ukb-d-30670_irnt	TRUE	reported	igd
2.60315e-14	0.031741	344052	10	899071	0.0041672	ukb-d-30670_irnt	rs80282103	T	A	0.083804	Urea || id:ukb-d-30670_irnt	TRUE	reported	igd
2.07253e-13	-0.019115	344052	10	75979691	0.0026028	ukb-d-30670_irnt	rs11000927	G	T	0.7355	Urea || id:ukb-d-30670_irnt	TRUE	reported	igd
9.07403e-15	-0.02022	344052	10	76176328	0.0026084	ukb-d-30670_irnt	rs11380814	GT	G	0.71227	Urea || id:ukb-d-30670_irnt	TRUE	reported	igd
1.91929e-09	0.01763	344052	10	82169888	0.002936	ukb-d-30670_irnt	rs34894697	C	T	0.18877	Urea || id:ukb-d-30670_irnt	TRUE	reported	igd
1.2082e-08	-0.017532	344052	10	126691471	0.0030765	ukb-d-30670_irnt	rs4348846	A	G	0.16967	Urea || id:ukb-d-30670_irnt	TRUE	reported	igd
3.81329e-18	-0.025498	344052	10	29200129	0.002936	ukb-d-30670_irnt	rs703033	C	G	0.19184	Urea || id:ukb-d-30670_irnt	TRUE	reported	igd
1.3141e-08	0.024684	344052	10	102720754	0.0043424	ukb-d-30670_irnt	rs11190767	A	T	0.077723	Urea || id:ukb-d-30670_irnt	TRUE	reported	igd
5.87489e-13	-0.018705	344052	10	126419743	0.0025966	ukb-d-30670_irnt	rs12247543	C	G	0.26836	Urea || id:ukb-d-30670_irnt	TRUE	reported	igd
7.55788e-13	0.018515	344052	11	86641873	0.0025826	ukb-d-30670_irnt	rs10792885	C	T	0.72721	Urea || id:ukb-d-30670_irnt	TRUE	reported	igd
2.66195e-49	-0.033979	344052	11	30749090	0.0023018	ukb-d-30670_irnt	rs963837	C	T	0.4529	Urea || id:ukb-d-30670_irnt	TRUE	reported	igd
2.305e-10	-0.014915	344052	11	34576585	0.0023527	ukb-d-30670_irnt	rs11032755	C	T	0.42882	Urea || id:ukb-d-30670_irnt	TRUE	reported	igd
2.8839e-09	-0.015794	344052	11	121629007	0.0026597	ukb-d-30670_irnt	rs949078	T	C	0.75213	Urea || id:ukb-d-30670_irnt	TRUE	reported	igd
5.02227e-13	0.023026	344052	11	128715121	0.003187	ukb-d-30670_irnt	rs619399	A	C	0.15393	Urea || id:ukb-d-30670_irnt	TRUE	reported	igd
3.68129e-20	-0.025098	344052	11	2178330	0.0027287	ukb-d-30670_irnt	rs11564722	T	C	0.23805	Urea || id:ukb-d-30670_irnt	TRUE	reported	igd
2.063e-13	0.023178	344052	11	47249463	0.0031556	ukb-d-30670_irnt	rs2596398	C	G	0.84302	Urea || id:ukb-d-30670_irnt	TRUE	reported	igd
8.88587e-17	0.023055	344052	11	65569444	0.0027712	ukb-d-30670_irnt	rs71197355	T	G	0.22173	Urea || id:ukb-d-30670_irnt	TRUE	reported	igd
1.81593e-17	0.019855	344052	11	69231923	0.0023344	ukb-d-30670_irnt	rs4980784	G	A	0.59255	Urea || id:ukb-d-30670_irnt	TRUE	reported	igd
8.35468e-09	0.016903	344052	12	50271497	0.0029339	ukb-d-30670_irnt	rs73116304	T	C	0.18943	Urea || id:ukb-d-30670_irnt	TRUE	reported	igd
4.08978e-35	-0.033781	344052	12	57714803	0.0027319	ukb-d-30670_irnt	rs7484541	T	A	0.22805	Urea || id:ukb-d-30670_irnt	TRUE	reported	igd
1.41482e-18	0.025741	344052	12	47186260	0.0029262	ukb-d-30670_irnt	rs2465585	G	A	0.1896	Urea || id:ukb-d-30670_irnt	TRUE	reported	igd
9.62942e-13	-0.020439	344052	12	15321921	0.0028642	ukb-d-30670_irnt	rs10846156	G	T	0.20201	Urea || id:ukb-d-30670_irnt	TRUE	reported	igd
5.31374e-32	0.034913	344052	12	56865338	0.002965	ukb-d-30670_irnt	rs2657879	G	A	0.18234	Urea || id:ukb-d-30670_irnt	TRUE	reported	igd
4.86855e-11	-0.015309	344052	12	42863636	0.0023283	ukb-d-30670_irnt	rs3217624	AC	A	0.58426	Urea || id:ukb-d-30670_irnt	TRUE	reported	igd
1.7521e-08	0.012977	344052	12	122511754	0.0023029	ukb-d-30670_irnt	rs34741056	C	T	0.53383	Urea || id:ukb-d-30670_irnt	TRUE	reported	igd
9.12221e-18	0.021705	344052	12	121435427	0.0025282	ukb-d-30670_irnt	rs2464196	A	G	0.29079	Urea || id:ukb-d-30670_irnt	TRUE	reported	igd
1.2191e-08	-0.013299	344052	13	96570207	0.0023344	ukb-d-30670_irnt	rs9525081	G	C	0.40936	Urea || id:ukb-d-30670_irnt	TRUE	reported	igd
1.26853e-14	0.019874	344052	13	111096037	0.0025779	ukb-d-30670_irnt	rs61963240	G	T	0.27572	Urea || id:ukb-d-30670_irnt	TRUE	reported	igd
3.52128e-27	0.025379	344052	13	72345089	0.0023501	ukb-d-30670_irnt	rs9529913	T	C	0.60193	Urea || id:ukb-d-30670_irnt	TRUE	reported	igd
2.00863e-11	0.016882	344052	13	51094114	0.0025175	ukb-d-30670_irnt	rs9316500	G	T	0.29456	Urea || id:ukb-d-30670_irnt	TRUE	reported	igd
7.02668e-09	-0.016776	344052	13	73716824	0.0028971	ukb-d-30670_irnt	rs7489384	G	A	0.804	Urea || id:ukb-d-30670_irnt	TRUE	reported	igd
2.46632e-08	-0.013214	344052	14	66187962	0.0023699	ukb-d-30670_irnt	rs34050977	TA	T	0.59072	Urea || id:ukb-d-30670_irnt	TRUE	reported	igd
5.35994e-10	-0.014352	344052	14	102995668	0.0023117	ukb-d-30670_irnt	rs4906214	A	C	0.55076	Urea || id:ukb-d-30670_irnt	TRUE	reported	igd
5.61565e-11	-0.017979	344052	15	53907948	0.0027433	ukb-d-30670_irnt	rs17730281	A	G	0.22505	Urea || id:ukb-d-30670_irnt	TRUE	reported	igd
1.16549e-10	-0.053493	344052	15	77169485	0.0083013	ukb-d-30670_irnt	rs146346574	A	G	0.019686	Urea || id:ukb-d-30670_irnt	TRUE	reported	igd
6.60998e-12	-0.060061	344052	15	76595239	0.0087475	ukb-d-30670_irnt	rs3991792	A	G	0.017559	Urea || id:ukb-d-30670_irnt	TRUE	reported	igd
1.02169e-08	0.013393	344052	15	40485454	0.0023384	ukb-d-30670_irnt	rs7180335	G	A	0.5937	Urea || id:ukb-d-30670_irnt	TRUE	reported	igd
1.36804e-16	0.020941	344052	15	61187068	0.0025329	ukb-d-30670_irnt	rs729977	T	C	0.28694	Urea || id:ukb-d-30670_irnt	TRUE	reported	igd
1.60103e-60	0.037654	344052	15	76298132	0.002294	ukb-d-30670_irnt	rs4886755	G	A	0.51206	Urea || id:ukb-d-30670_irnt	TRUE	reported	igd
6.04505e-21	-0.022459	344052	15	99285056	0.0023919	ukb-d-30670_irnt	rs4966021	T	C	0.63789	Urea || id:ukb-d-30670_irnt	TRUE	reported	igd
3.62151e-09	0.014126	344052	16	709001	0.0023939	ukb-d-30670_irnt	rs4984906	A	C	0.35839	Urea || id:ukb-d-30670_irnt	TRUE	reported	igd
5.40132e-28	-0.031884	344052	16	20392332	0.0029065	ukb-d-30670_irnt	rs77924615	A	G	0.19764	Urea || id:ukb-d-30670_irnt	TRUE	reported	igd
2.02488e-14	0.019633	344052	16	53231572	0.0025666	ukb-d-30670_irnt	rs140745645	CT	C	0.28879	Urea || id:ukb-d-30670_irnt	TRUE	reported	igd
4.10866e-13	0.017055	344052	16	53810546	0.0023517	ukb-d-30670_irnt	rs7187250	A	C	0.39295	Urea || id:ukb-d-30670_irnt	TRUE	reported	igd
8.34065e-11	0.02157	344052	16	89719767	0.0033213	ukb-d-30670_irnt	rs112783727	A	G	0.14028	Urea || id:ukb-d-30670_irnt	TRUE	reported	igd
2.68782e-12	0.019199	344052	16	51752051	0.0027453	ukb-d-30670_irnt	rs1585528	C	T	0.22683	Urea || id:ukb-d-30670_irnt	TRUE	reported	igd
1.66456e-16	-0.02022	344052	16	69555876	0.0024526	ukb-d-30670_irnt	rs889400	T	A	0.66922	Urea || id:ukb-d-30670_irnt	TRUE	reported	igd
4.05761e-09	-0.036262	344052	17	46559195	0.0061649	ukb-d-30670_irnt	rs79449986	T	A	0.038581	Urea || id:ukb-d-30670_irnt	TRUE	reported	igd
3.77746e-11	0.016372	344052	17	47379581	0.0024758	ukb-d-30670_irnt	rs2960172	A	G	0.31289	Urea || id:ukb-d-30670_irnt	TRUE	reported	igd
1.65882e-38	-0.031497	344052	17	65579733	0.0024269	ukb-d-30670_irnt	rs28465123	C	A	0.3358	Urea || id:ukb-d-30670_irnt	TRUE	reported	igd
1.02778e-32	-0.033368	344052	17	36047417	0.002801	ukb-d-30670_irnt	rs3110641	G	A	0.7838	Urea || id:ukb-d-30670_irnt	TRUE	reported	igd
1.23055e-14	0.021527	344052	17	59269257	0.0027909	ukb-d-30670_irnt	rs12940987	A	G	0.7845	Urea || id:ukb-d-30670_irnt	TRUE	reported	igd
2.53396e-12	0.050592	344052	17	7185779	0.0072257	ukb-d-30670_irnt	rs117643180	A	C	0.026116	Urea || id:ukb-d-30670_irnt	TRUE	reported	igd
5.24807e-34	-0.029523	344052	17	44987045	0.0024282	ukb-d-30670_irnt	rs4461138	G	T	0.66065	Urea || id:ukb-d-30670_irnt	TRUE	reported	igd
2.28039e-08	0.013522	344052	17	81052423	0.0024193	ukb-d-30670_irnt	rs8269	A	G	0.65105	Urea || id:ukb-d-30670_irnt	TRUE	reported	igd
3.66269e-13	-0.019819	344052	17	36168538	0.002727	ukb-d-30670_irnt	rs8065607	G	A	0.76894	Urea || id:ukb-d-30670_irnt	TRUE	reported	igd
5.03501e-20	0.024537	344052	17	80189895	0.0026776	ukb-d-30670_irnt	rs79034755	T	C	0.24702	Urea || id:ukb-d-30670_irnt	TRUE	reported	igd
7.32993e-13	0.016837	344052	18	24449049	0.0023471	ukb-d-30670_irnt	rs151245	T	G	0.60186	Urea || id:ukb-d-30670_irnt	TRUE	reported	igd
4.95907e-60	0.14306	344052	18	43262408	0.0087522	ukb-d-30670_irnt	rs41301139	A	G	0.017471	Urea || id:ukb-d-30670_irnt	TRUE	reported	igd
3.19374e-34	0.062372	344052	18	43206985	0.0051129	ukb-d-30670_irnt	rs1484873	G	A	0.946775	Urea || id:ukb-d-30670_irnt	TRUE	reported	igd
1.2956e-08	-0.014254	344052	18	58873290	0.0025066	ukb-d-30670_irnt	rs4940994	C	G	0.30033	Urea || id:ukb-d-30670_irnt	TRUE	reported	igd
3.58674e-28	0.025664	344052	18	77160235	0.0023316	ukb-d-30670_irnt	rs56376587	C	A	0.48834	Urea || id:ukb-d-30670_irnt	TRUE	reported	igd
5.01765e-12	-0.023279	344052	18	3640786	0.0033711	ukb-d-30670_irnt	rs62083214	T	C	0.13517	Urea || id:ukb-d-30670_irnt	TRUE	reported	igd
3.5917e-21	0.022665	344052	18	45667057	0.0023998	ukb-d-30670_irnt	rs8098626	G	C	0.64581	Urea || id:ukb-d-30670_irnt	TRUE	reported	igd
1.82642e-08	-0.013197	344052	19	807442	0.002345	ukb-d-30670_irnt	rs123698	C	G	0.60338	Urea || id:ukb-d-30670_irnt	TRUE	reported	igd
7.03882e-57	-0.046079	344052	19	46181392	0.0028987	ukb-d-30670_irnt	rs1800437	C	G	0.19297	Urea || id:ukb-d-30670_irnt	TRUE	reported	igd
2.07826e-66	0.040897	344052	19	49259529	0.0023753	ukb-d-30670_irnt	rs838133	G	A	0.54815	Urea || id:ukb-d-30670_irnt	TRUE	reported	igd
8.19596e-11	0.016212	344052	19	13220703	0.0024953	ukb-d-30670_irnt	rs35601737	G	C	0.30776	Urea || id:ukb-d-30670_irnt	TRUE	reported	igd
2.61409e-08	-0.015821	344052	19	45396665	0.0028427	ukb-d-30670_irnt	rs59007384	T	G	0.20655	Urea || id:ukb-d-30670_irnt	TRUE	reported	igd
6.96306e-16	-0.019421	344052	20	57458104	0.0024061	ukb-d-30670_irnt	rs60865276	T	G	0.363	Urea || id:ukb-d-30670_irnt	TRUE	reported	igd
4.4619e-09	-0.018269	344052	20	62958306	0.0031142	ukb-d-30670_irnt	rs146252638	T	C	0.2009	Urea || id:ukb-d-30670_irnt	TRUE	reported	igd
4.17119e-09	-0.014734	344052	20	8315317	0.002507	ukb-d-30670_irnt	rs6055748	G	A	0.30799	Urea || id:ukb-d-30670_irnt	TRUE	reported	igd
9.77913e-23	-0.025677	344052	20	52731402	0.0026162	ukb-d-30670_irnt	rs6127099	T	A	0.27852	Urea || id:ukb-d-30670_irnt	TRUE	reported	igd
7.58228e-16	0.019635	344052	21	16576783	0.0024357	ukb-d-30670_irnt	rs2823139	A	G	0.33843	Urea || id:ukb-d-30670_irnt	TRUE	reported	igd
6.73132e-34	-0.031559	344052	21	37833751	0.0025999	ukb-d-30670_irnt	rs219779	A	G	0.26366	Urea || id:ukb-d-30670_irnt	TRUE	reported	igd
3.97283e-12	0.016139	344052	21	35356934	0.002326	ukb-d-30670_irnt	rs7278695	G	A	0.43698	Urea || id:ukb-d-30670_irnt	TRUE	reported	igd
6.9024e-12	-0.01573	344052	22	41929175	0.002293	ukb-d-30670_irnt	rs2076198	G	T	0.51806	Urea || id:ukb-d-30670_irnt	TRUE	reported	igd
5.21075e-24	0.021315	344052	X	100784211	0.0021091	ukb-d-30670_irnt	rs5951348	A	C	0.7168	Urea || id:ukb-d-30670_irnt	TRUE	reported	igd
3.40997e-08	-0.0095	7354	1	20915172	0.0017	met-a-316	rs532545	T	C	0.3065	Uridine || id:met-a-316	TRUE	reported	igd
1.88899e-08	0.0094	7354	7	48102911	0.0017	met-a-316	rs2686796	T	C	0.4524	Uridine || id:met-a-316	TRUE	reported	igd
4.36717e-16	-0.0146	7354	22	50971752	0.0018	met-a-316	rs131794	C	A	0.7926	Uridine || id:met-a-316	TRUE	reported	igd
5.23962e-20	0.086403	24898	2	65208074	0.009427	met-c-940	rs10211524	A	G	0.40991	Valine || id:met-c-940	TRUE	reported	igd
8.91005e-10	-0.068459	24897	4	89149144	0.011163	met-c-940	rs7655059	G	C	0.217667	Valine || id:met-c-940	TRUE	reported	igd
1.66994e-35	0.113927	24899	4	89206230	0.009156	met-c-940	rs9637599	C	A	0.46958	Valine || id:met-c-940	TRUE	reported	igd
3.27997e-09	0.104738	24895	11	116661826	0.017688	met-c-940	rs2072560	C	T	0.928539	Valine || id:met-c-940	TRUE	reported	igd
5.34995e-10	0.079073	22659	17	7063667	0.012727	met-c-940	rs7406661	C	T	0.243378	Valine || id:met-c-940	TRUE	reported	igd
4.53169e-09	-0.014412	329247	1	2329661	0.0024578	ukb-d-30890_irnt	rs6698680	G	A	0.46491	Vitamin D || id:ukb-d-30890_irnt	TRUE	reported	igd
4.78983e-09	0.016158	329247	1	155468732	0.0027599	ukb-d-30890_irnt	rs10908469	C	A	0.27077	Vitamin D || id:ukb-d-30890_irnt	TRUE	reported	igd
1.53179e-40	0.076362	329247	1	152179152	0.0057275	ukb-d-30890_irnt	rs12123821	T	C	0.047861	Vitamin D || id:ukb-d-30890_irnt	TRUE	reported	igd
1.59956e-34	0.086192	329247	1	152319572	0.007033	ukb-d-30890_irnt	rs61816766	C	T	0.033094	Vitamin D || id:ukb-d-30890_irnt	TRUE	reported	igd
2.29403e-18	-0.022394	329247	1	63025942	0.0025616	ukb-d-30890_irnt	rs2131925	T	G	0.64229	Vitamin D || id:ukb-d-30890_irnt	TRUE	reported	igd
1.51043e-18	-0.022674	329247	1	17560055	0.0025797	ukb-d-30890_irnt	rs35269235	C	T	0.34222	Vitamin D || id:ukb-d-30890_irnt	TRUE	reported	igd
1.41981e-09	-0.015019	329247	1	41835685	0.0024811	ukb-d-30890_irnt	rs7522116	T	C	0.56627	Vitamin D || id:ukb-d-30890_irnt	TRUE	reported	igd
4.02995e-11	0.019384	329247	1	109817192	0.0029355	ukb-d-30890_irnt	rs7528419	G	A	0.22486	Vitamin D || id:ukb-d-30890_irnt	TRUE	reported	igd
3.59592e-08	0.015409	329247	2	118857526	0.0027967	ukb-d-30890_irnt	rs17047750	T	C	0.26386	Vitamin D || id:ukb-d-30890_irnt	TRUE	reported	igd
1.86982e-16	0.020629	329247	2	27730940	0.0025064	ukb-d-30890_irnt	rs1260326	C	T	0.60816	Vitamin D || id:ukb-d-30890_irnt	TRUE	reported	igd
3.82737e-25	-0.046463	329247	2	234622379	0.0044851	ukb-d-30890_irnt	rs2012736	A	C	0.082129	Vitamin D || id:ukb-d-30890_irnt	TRUE	reported	igd
3.27431e-08	0.01548	329247	3	141675782	0.0028012	ukb-d-30890_irnt	rs35650402	AC	A	0.7188	Vitamin D || id:ukb-d-30890_irnt	TRUE	reported	igd
1.49249e-08	-0.014551	329247	3	85631142	0.0025696	ukb-d-30890_irnt	rs1972994	T	A	0.64906	Vitamin D || id:ukb-d-30890_irnt	TRUE	reported	igd
4.67757e-08	0.019694	329247	3	50434984	0.0036049	ukb-d-30890_irnt	rs12490042	C	T	0.13417	Vitamin D || id:ukb-d-30890_irnt	TRUE	reported	igd
1e-200	-0.19207	329247	4	72617775	0.0026721	ukb-d-30890_irnt	rs1352846	G	A	0.29161	Vitamin D || id:ukb-d-30890_irnt	TRUE	reported	igd
4.39339e-15	0.07299	329247	4	72580841	0.0093057	ukb-d-30890_irnt	rs111978466	T	C	0.018662	Vitamin D || id:ukb-d-30890_irnt	TRUE	reported	igd
1.6281e-10	-0.023174	329247	4	100252560	0.0036249	ukb-d-30890_irnt	rs3114045	C	T	0.86864	Vitamin D || id:ukb-d-30890_irnt	TRUE	reported	igd
4.94311e-40	-0.032518	329247	4	69955914	0.0024551	ukb-d-30890_irnt	rs7657423	C	A	0.45373	Vitamin D || id:ukb-d-30890_irnt	TRUE	reported	igd
1.31947e-11	-0.024561	329247	4	88286830	0.0036297	ukb-d-30890_irnt	rs10050247	C	T	0.1304	Vitamin D || id:ukb-d-30890_irnt	TRUE	reported	igd
9.12368e-10	-0.024301	329247	4	3482296	0.003968	ukb-d-30890_irnt	rs73080940	C	T	0.10897	Vitamin D || id:ukb-d-30890_irnt	TRUE	reported	igd
3.39219e-09	0.018068	329247	4	15892159	0.0030565	ukb-d-30890_irnt	rs4364259	A	G	0.20562	Vitamin D || id:ukb-d-30890_irnt	TRUE	reported	igd
4.3132e-12	0.018024	329247	4	71842495	0.0026021	ukb-d-30890_irnt	rs77361663	A	C	0.35519	Vitamin D || id:ukb-d-30890_irnt	TRUE	reported	igd
2.18238e-10	-0.017336	329247	4	69599531	0.0027309	ukb-d-30890_irnt	rs176813	C	T	0.27888	Vitamin D || id:ukb-d-30890_irnt	TRUE	reported	igd
3.17834e-12	-0.022917	329247	6	131931092	0.003288	ukb-d-30890_irnt	rs2245133	C	T	0.16687	Vitamin D || id:ukb-d-30890_irnt	TRUE	reported	igd
3.98071e-08	0.020439	329247	6	7240876	0.0037218	ukb-d-30890_irnt	rs41302867	A	G	0.12327	Vitamin D || id:ukb-d-30890_irnt	TRUE	reported	igd
1.72028e-18	-0.021797	329247	8	116988947	0.0024841	ukb-d-30890_irnt	rs10086506	T	G	0.58057	Vitamin D || id:ukb-d-30890_irnt	TRUE	reported	igd
2.73382e-08	0.01753	329247	8	10069643	0.0031541	ukb-d-30890_irnt	rs11776499	A	G	0.19413	Vitamin D || id:ukb-d-30890_irnt	TRUE	reported	igd
3.91129e-08	0.01374	329247	8	30851260	0.0025004	ukb-d-30890_irnt	rs1421333	A	C	0.60335	Vitamin D || id:ukb-d-30890_irnt	TRUE	reported	igd
2.57217e-11	-0.0236	329247	9	125745042	0.0035386	ukb-d-30890_irnt	rs9409266	A	G	0.86063	Vitamin D || id:ukb-d-30890_irnt	TRUE	reported	igd
3.69794e-10	-0.016207	329247	10	82157464	0.0025862	ukb-d-30890_irnt	rs1815650	T	C	0.66103	Vitamin D || id:ukb-d-30890_irnt	TRUE	reported	igd
1e-200	0.10976	329247	11	71161063	0.0030063	ukb-d-30890_irnt	rs7928249	G	A	0.79027	Vitamin D || id:ukb-d-30890_irnt	TRUE	reported	igd
1e-200	0.10783	329247	11	71223256	0.0032728	ukb-d-30890_irnt	rs12798050	T	C	0.83225	Vitamin D || id:ukb-d-30890_irnt	TRUE	reported	igd
1.44212e-182	-0.073375	329247	11	14462532	0.0025449	ukb-d-30890_irnt	rs7128011	A	G	0.36757	Vitamin D || id:ukb-d-30890_irnt	TRUE	reported	igd
1.92265e-30	0.041606	329247	11	116648917	0.0036278	ukb-d-30890_irnt	rs964184	C	G	0.86911	Vitamin D || id:ukb-d-30890_irnt	TRUE	reported	igd
6.09256e-19	0.028464	329247	11	14350665	0.0032015	ukb-d-30890_irnt	rs113140528	T	A	0.1843	Vitamin D || id:ukb-d-30890_irnt	TRUE	reported	igd
6.36942e-13	-0.071865	329247	11	14467795	0.0099914	ukb-d-30890_irnt	rs77037130	A	G	0.015212	Vitamin D || id:ukb-d-30890_irnt	TRUE	reported	igd
8.13954e-13	-0.054954	329247	11	71111987	0.0076761	ukb-d-30890_irnt	rs36037728	T	C	0.026093	Vitamin D || id:ukb-d-30890_irnt	TRUE	reported	igd
7.08207e-09	0.014233	329247	11	66083129	0.0024586	ukb-d-30890_irnt	rs3741367	C	T	0.46162	Vitamin D || id:ukb-d-30890_irnt	TRUE	reported	igd
1e-200	-0.37594	329247	11	14900931	0.0074657	ukb-d-30890_irnt	rs117913124	A	G	0.027678	Vitamin D || id:ukb-d-30890_irnt	TRUE	reported	igd
6.57355e-11	-0.022333	329247	12	21352541	0.0034199	ukb-d-30890_irnt	rs12317268	G	A	0.1513	Vitamin D || id:ukb-d-30890_irnt	TRUE	reported	igd
3.22255e-64	-0.042114	329247	12	96375682	0.0024885	ukb-d-30890_irnt	rs10859995	C	T	0.584	Vitamin D || id:ukb-d-30890_irnt	TRUE	reported	igd
4.04483e-33	-0.03843	329247	14	39556185	0.003205	ukb-d-30890_irnt	rs8018720	C	G	0.82286	Vitamin D || id:ukb-d-30890_irnt	TRUE	reported	igd
4.32225e-09	-0.015183	329247	14	104290813	0.0025859	ukb-d-30890_irnt	rs12893623	G	A	0.34047	Vitamin D || id:ukb-d-30890_irnt	TRUE	reported	igd
6.80926e-25	0.025798	329247	15	58687603	0.0025036	ukb-d-30890_irnt	rs174418	C	T	0.59727	Vitamin D || id:ukb-d-30890_irnt	TRUE	reported	igd
1.6523e-08	-0.014289	329247	15	65105602	0.0025312	ukb-d-30890_irnt	rs62015732	C	T	0.50495	Vitamin D || id:ukb-d-30890_irnt	TRUE	reported	igd
1.86037e-27	-0.032345	329247	15	58723675	0.0029791	ukb-d-30890_irnt	rs1800588	T	C	0.21498	Vitamin D || id:ukb-d-30890_irnt	TRUE	reported	igd
1.33721e-09	-0.021744	329247	16	82033810	0.0035863	ukb-d-30890_irnt	rs11542462	A	G	0.13452	Vitamin D || id:ukb-d-30890_irnt	TRUE	reported	igd
4.44222e-09	0.032758	329247	16	70687185	0.0055834	ukb-d-30890_irnt	rs77194050	G	A	0.052314	Vitamin D || id:ukb-d-30890_irnt	TRUE	reported	igd
1.04882e-12	0.022795	329247	16	57006378	0.0031996	ukb-d-30890_irnt	rs11076175	G	A	0.17893	Vitamin D || id:ukb-d-30890_irnt	TRUE	reported	igd
2.63099e-10	-0.017257	329247	17	40716235	0.0027309	ukb-d-30890_irnt	rs668799	T	C	0.27963	Vitamin D || id:ukb-d-30890_irnt	TRUE	reported	igd
2.16561e-09	0.01749	329247	17	66439605	0.0029222	ukb-d-30890_irnt	rs2909207	C	T	0.7708	Vitamin D || id:ukb-d-30890_irnt	TRUE	reported	igd
8.08537e-15	0.029172	329247	19	11192915	0.0037562	ukb-d-30890_irnt	rs73015021	G	A	0.12115	Vitamin D || id:ukb-d-30890_irnt	TRUE	reported	igd
5.18657e-10	-0.016326	329247	19	45430280	0.0026275	ukb-d-30890_irnt	rs5112	G	C	0.53111	Vitamin D || id:ukb-d-30890_irnt	TRUE	reported	igd
1.76076e-84	-0.064346	329247	19	48376995	0.0033029	ukb-d-30890_irnt	rs212100	C	T	0.83555	Vitamin D || id:ukb-d-30890_irnt	TRUE	reported	igd
1.97333e-17	0.039263	329247	19	19379549	0.0046214	ukb-d-30890_irnt	rs58542926	T	C	0.076058	Vitamin D || id:ukb-d-30890_irnt	TRUE	reported	igd
3.7074e-08	0.024875	329247	19	51527364	0.0045191	ukb-d-30890_irnt	rs1048328	A	G	0.079735	Vitamin D || id:ukb-d-30890_irnt	TRUE	reported	igd
5.48025e-40	-0.036954	329247	20	52731402	0.0027917	ukb-d-30890_irnt	rs6127099	T	A	0.27865	Vitamin D || id:ukb-d-30890_irnt	TRUE	reported	igd
1.18141e-10	-0.025911	329247	21	16339172	0.0040222	ukb-d-30890_irnt	rs2229742	C	G	0.10358	Vitamin D || id:ukb-d-30890_irnt	TRUE	reported	igd
6.71738e-09	0.029178	329247	22	31535872	0.0050325	ukb-d-30890_irnt	rs2074735	C	G	0.063355	Vitamin D || id:ukb-d-30890_irnt	TRUE	reported	igd
4.79502e-10	-0.0409	7256	6	25813150	0.0066	met-a-485	rs1165196	A	G	0.549	X-02269 || id:met-a-485	TRUE	reported	igd
6.86594e-14	-0.0547	7256	10	96828323	0.0073	met-a-485	rs2071426	C	T	0.2893	X-02269 || id:met-a-485	TRUE	reported	igd
2.18002e-09	-0.0526	7256	12	21415496	0.0088	met-a-485	rs2199680	T	A	0.1678	X-02269 || id:met-a-485	TRUE	reported	igd
1.0349e-22	-0.0342	7363	6	160564476	0.0035	met-a-505	rs662138	G	C	0.1693	X-03056--N-[3-(2-Oxopyrrolidin-1-yl)propyl]acetamide || id:met-a-505	TRUE	reported	igd
2.49977e-14	-0.0261	7363	7	150543721	0.0034	met-a-505	rs1005390	G	T	0.2002	X-03056--N-[3-(2-Oxopyrrolidin-1-yl)propyl]acetamide || id:met-a-505	TRUE	reported	igd
3.27491e-13	0.0553	7363	10	135197336	0.0076	met-a-505	rs11101730	T	A	0.0586	X-03056--N-[3-(2-Oxopyrrolidin-1-yl)propyl]acetamide || id:met-a-505	TRUE	reported	igd
1.14499e-26	-0.0368	7363	17	4824625	0.0034	met-a-505	rs12602901	C	G	0.1717	X-03056--N-[3-(2-Oxopyrrolidin-1-yl)propyl]acetamide || id:met-a-505	TRUE	reported	igd
2.16023e-15	0.0141	7356	1	63199936	0.0018	met-a-373	rs6679002	T	G	0.5914	X-03094 || id:met-a-373	TRUE	reported	igd
1.82701e-08	-0.0133	7356	2	27730940	0.0024	met-a-373	rs1260326	C	T	0.5912	X-03094 || id:met-a-373	TRUE	reported	igd
3.80899e-08	-0.0147	7356	3	105330993	0.0027	met-a-373	rs9855331	T	A	0.2527	X-03094 || id:met-a-373	TRUE	reported	igd
7.94877e-15	-0.0252	7356	11	116648917	0.0032	met-a-373	rs964184	C	G	0.8617	X-03094 || id:met-a-373	TRUE	reported	igd
2.64911e-17	0.0221	7356	18	47172283	0.0026	met-a-373	rs2187375	G	A	0.8349	X-03094 || id:met-a-373	TRUE	reported	igd
7.22603e-87	0.0681	7284	14	64235556	0.0034	met-a-426	rs7157785	T	G	0.1649	X-08402 || id:met-a-426	TRUE	reported	igd
2.96825e-17	-0.0216	7284	20	12959398	0.0026	met-a-426	rs4814176	C	T	0.6062	X-08402 || id:met-a-426	TRUE	reported	igd
2.67997e-08	-0.0199	7347	3	98225660	0.0036	met-a-444	rs3762660	G	T	0.1065	X-10510 || id:met-a-444	TRUE	reported	igd
3.408e-37	0.0442	7347	14	64234243	0.0035	met-a-444	rs4902243	G	A	0.1376	X-10510 || id:met-a-444	TRUE	reported	igd
1.04299e-09	-0.0157	7347	20	12959398	0.0026	met-a-444	rs4814176	C	T	0.606	X-10510 || id:met-a-444	TRUE	reported	igd
2.81384e-12	-0.031	7337	3	45809329	0.0044	met-a-495	rs4327428	A	C	0.1117	X-11315 || id:met-a-495	TRUE	reported	igd
9.51393e-10	-0.0262	7337	8	144663075	0.0043	met-a-495	rs1809148	A	G	0.136	X-11315 || id:met-a-495	TRUE	reported	igd
1.04112e-12	0.057	5575	19	36290977	0.008	met-a-495	rs3761097	T	C	0.053	X-11315 || id:met-a-495	TRUE	reported	igd
2.76898e-09	-0.0532	7250	2	234627304	0.0089	met-a-513	rs3732218	A	G	0.0805	X-11440 || id:met-a-513	TRUE	reported	igd
1.656e-08	0.0278	7250	6	52708797	0.0049	met-a-513	rs4715354	A	G	0.478	X-11440 || id:met-a-513	TRUE	reported	igd
5.3827e-143	0.1636	7250	19	48371102	0.0064	met-a-513	rs296381	T	C	0.8285	X-11440 || id:met-a-513	TRUE	reported	igd
1.59111e-11	0.0807	2537	5	35968000	0.012	met-a-517	rs10491431	A	C	0.1504	X-11445--5-alpha-pregnan-3beta,20alpha-disulfate || id:met-a-517	TRUE	reported	igd
5.21795e-10	0.068	2537	12	21378021	0.0109	met-a-517	rs4149081	A	G	0.1794	X-11445--5-alpha-pregnan-3beta,20alpha-disulfate || id:met-a-517	TRUE	reported	igd
4.49801e-08	0.0528	2537	13	21919372	0.0097	met-a-517	rs9552407	T	C	0.5617	X-11445--5-alpha-pregnan-3beta,20alpha-disulfate || id:met-a-517	TRUE	reported	igd
1.34999e-08	0.0663	2537	19	48371102	0.0117	met-a-517	rs296381	T	C	0.8303	X-11445--5-alpha-pregnan-3beta,20alpha-disulfate || id:met-a-517	TRUE	reported	igd
1.87802e-12	0.0434	7330	6	25776949	0.0062	met-a-519	rs11754288	A	G	0.4387	X-11469 || id:met-a-519	TRUE	reported	igd
3.96461e-14	-0.0517	7330	10	96828323	0.0068	met-a-519	rs2071426	C	T	0.2935	X-11469 || id:met-a-519	TRUE	reported	igd
1.65798e-08	-0.0437	7330	12	21378021	0.0077	met-a-519	rs4149081	A	G	0.171	X-11469 || id:met-a-519	TRUE	reported	igd
4.61105e-09	0.0463	6200	4	69988999	0.0079	met-a-524	rs12645107	A	G	0.1473	X-11491 || id:met-a-524	TRUE	reported	igd
3.42295e-32	0.0881	6200	12	21331549	0.0075	met-a-524	rs4149056	C	T	0.1675	X-11491 || id:met-a-524	TRUE	reported	igd
2.922e-08	-0.0438	6200	12	21014178	0.0079	met-a-524	rs7306033	G	A	0.1483	X-11491 || id:met-a-524	TRUE	reported	igd
1.05999e-89	0.1101	7355	12	21352315	0.0055	met-a-531	rs1871395	G	A	0.1615	X-11538 || id:met-a-531	TRUE	reported	igd
5.43e-36	-0.0725	7355	12	21421770	0.0058	met-a-531	rs4149006	T	G	0.1479	X-11538 || id:met-a-531	TRUE	reported	igd
8.492e-09	-0.0248	7355	19	15990431	0.0043	met-a-531	rs2108622	T	C	0.2918	X-11538 || id:met-a-531	TRUE	reported	igd
9.61103e-09	-0.0252	7344	5	138444877	0.0044	met-a-536	rs7707010	G	A	0.0418	X-11593--O-methylascorbate* || id:met-a-536	TRUE	reported	igd
1.88899e-08	0.0097	7344	8	11649359	0.0017	met-a-536	rs2686184	G	A	0.592	X-11593--O-methylascorbate* || id:met-a-536	TRUE	reported	igd
1.94599e-09	0.0106	7344	13	74491265	0.0018	met-a-536	rs9318225	C	T	0.3171	X-11593--O-methylascorbate* || id:met-a-536	TRUE	reported	igd
4.41601e-08	0.0097	7344	19	46877975	0.0018	met-a-536	rs10412803	T	C	0.3119	X-11593--O-methylascorbate* || id:met-a-536	TRUE	reported	igd
4.65586e-178	-0.0486	7344	22	19951271	0.0017	met-a-536	rs4680	A	G	0.5069	X-11593--O-methylascorbate* || id:met-a-536	TRUE	reported	igd
2.28087e-18	-0.0155	7344	22	19934051	0.0018	met-a-536	rs174675	C	T	0.7188	X-11593--O-methylascorbate* || id:met-a-536	TRUE	reported	igd
1.01501e-08	0.0636	2391	3	186459227	0.0111	met-a-542	rs698078	G	A	0.4211	X-11792 || id:met-a-542	TRUE	reported	igd
2.82683e-22	0.0862	2391	4	187157458	0.0089	met-a-542	rs4253252	G	T	0.5197	X-11792 || id:met-a-542	TRUE	reported	igd
1.97301e-09	0.12	1503	5	176842474	0.02	met-a-542	rs2731672	C	T	0.743	X-11792 || id:met-a-542	TRUE	reported	igd
8.96995e-10	0.0314	6797	2	44073881	0.0051	met-a-570	rs6544713	C	T	0.6789	X-12063 || id:met-a-570	TRUE	reported	igd
1.67109e-109	-0.2212	6797	7	99240179	0.0099	met-a-570	rs10242455	G	A	0.0665	X-12063 || id:met-a-570	TRUE	reported	igd
3.20406e-11	0.0392	6797	7	99776886	0.0059	met-a-570	rs7794170	T	G	0.2429	X-12063 || id:met-a-570	TRUE	reported	igd
1.39399e-09	0.0362	6797	10	96725535	0.006	met-a-570	rs4917639	C	A	0.1985	X-12063 || id:met-a-570	TRUE	reported	igd
1.25806e-73	0.1176	6797	12	21331549	0.0065	met-a-570	rs4149056	C	T	0.1621	X-12063 || id:met-a-570	TRUE	reported	igd
6.09256e-11	-0.0431	6797	12	21199481	0.0066	met-a-570	rs10770772	G	A	0.2147	X-12063 || id:met-a-570	TRUE	reported	igd
1.05499e-09	0.0409	6797	19	48365523	0.0067	met-a-570	rs296396	C	T	0.8372	X-12063 || id:met-a-570	TRUE	reported	igd
9.93596e-10	-0.0412	7089	10	5314043	0.0067	met-a-580	rs1889459	C	G	0.1628	X-12092 || id:met-a-580	TRUE	reported	igd
5.23106e-10	-0.032	7089	10	99862731	0.0051	met-a-580	rs12411523	T	C	0.3183	X-12092 || id:met-a-580	TRUE	reported	igd
1.516e-08	0.0288	7089	10	100286047	0.0051	met-a-580	rs4919234	T	G	0.3296	X-12092 || id:met-a-580	TRUE	reported	igd
1e-200	0.2537	7089	10	100134036	0.0047	met-a-580	rs7096654	T	C	0.6211	X-12092 || id:met-a-580	TRUE	reported	igd
2.56898e-08	0.0281	7089	19	33364628	0.005	met-a-580	rs8101881	T	C	0.6089	X-12092 || id:met-a-580	TRUE	reported	igd
1.11712e-51	0.1024	2759	2	73752368	0.0068	met-a-581	rs10469966	A	G	0.2526	X-12093 || id:met-a-581	TRUE	reported	igd
1.26009e-48	-0.0985	2759	10	100159136	0.0067	met-a-581	rs4488133	T	A	0.2986	X-12093 || id:met-a-581	TRUE	reported	igd
7.34683e-11	-0.012	7066	8	39823145	0.0018	met-a-584	rs2160860	T	A	0.3859	X-12100--hydroxytryptophan* || id:met-a-584	TRUE	reported	igd
1.714e-09	0.0158	7066	16	87878476	0.0026	met-a-584	rs4843718	A	G	0.2413	X-12100--hydroxytryptophan* || id:met-a-584	TRUE	reported	igd
1.456e-08	0.323	296	8	66023840	0.057	met-a-587	rs12335217	T	C	0.013	X-12188 || id:met-a-587	TRUE	reported	igd
3.252e-08	-0.304	296	18	62488818	0.055	met-a-587	rs1899124	C	T	0.949	X-12188 || id:met-a-587	TRUE	reported	igd
8.17147e-21	-0.0221	6279	3	30753573	0.0024	met-a-596	rs6804368	G	A	0.4286	X-12244--N-acetylcarnosine || id:met-a-596	TRUE	reported	igd
1.3499e-15	-0.019	6279	6	89879168	0.0024	met-a-596	rs7775554	C	A	0.4721	X-12244--N-acetylcarnosine || id:met-a-596	TRUE	reported	igd
8.22621e-23	0.0239	6279	13	95922765	0.0024	met-a-596	rs8002180	C	T	0.2797	X-12244--N-acetylcarnosine || id:met-a-596	TRUE	reported	igd
7.8886e-157	-0.1186	7132	2	73868328	0.0044	met-a-629	rs13538	G	A	0.2172	X-12510--2-aminooctanoic acid || id:met-a-629	TRUE	reported	igd
2.77498e-09	-0.0481	7132	3	15962611	0.0081	met-a-629	rs1466245	C	T	0.9489	X-12510--2-aminooctanoic acid || id:met-a-629	TRUE	reported	igd
5.13003e-10	-0.0226	7132	6	25801319	0.0036	met-a-629	rs1165209	A	G	0.5531	X-12510--2-aminooctanoic acid || id:met-a-629	TRUE	reported	igd
1.011e-09	0.0213	7347	12	21385604	0.0035	met-a-636	rs7969341	G	A	0.167	X-12644 || id:met-a-636	TRUE	reported	igd
5.10199e-09	-0.0157	7347	15	58683366	0.0027	met-a-636	rs1532085	G	A	0.6162	X-12644 || id:met-a-636	TRUE	reported	igd
1.82398e-09	0.0208	7347	15	58723426	0.0035	met-a-636	rs1077835	G	A	0.2024	X-12644 || id:met-a-636	TRUE	reported	igd
2.35126e-30	-0.0302	6994	2	136381348	0.0026	met-a-640	rs12465802	A	G	0.2879	X-12696 || id:met-a-640	TRUE	reported	igd
4.062e-10	0.0224	6994	7	141801007	0.0036	met-a-640	rs3800993	T	C	0.1701	X-12696 || id:met-a-640	TRUE	reported	igd
2.11982e-12	0.2854	75	6	31625507	0.0406	met-a-642	rs707922	T	G	0.04	X-12712 || id:met-a-642	TRUE	reported	igd
2.70801e-09	0.31	75	20	19615798	0.0521	met-a-642	rs726389	C	T	0.0267	X-12712 || id:met-a-642	TRUE	reported	igd
3.62001e-08	-0.975	115	3	156609300	0.177	met-a-646	rs13094553	G	A	0.015	X-12728 || id:met-a-646	TRUE	reported	igd
1.06101e-08	-1.024	115	6	66247351	0.179	met-a-646	rs16896783	G	A	0.011	X-12728 || id:met-a-646	TRUE	reported	igd
1.98002e-09	-0.3974	535	10	87209918	0.0662	met-a-646	rs1912320	G	A	0.9645	X-12728 || id:met-a-646	TRUE	reported	igd
2.14398e-08	-1.008	115	10	73160050	0.18	met-a-646	rs12769714	T	C	0.011	X-12728 || id:met-a-646	TRUE	reported	igd
1.91699e-08	-0.989	115	13	42710436	0.176	met-a-646	rs9566930	T	C	0.015	X-12728 || id:met-a-646	TRUE	reported	igd
8.99808e-09	-1.029	115	18	18843750	0.179	met-a-646	rs8089543	T	C	0.011	X-12728 || id:met-a-646	TRUE	reported	igd
8.085e-09	-1.038	115	18	32756493	0.18	met-a-646	rs12326998	A	C	0.011	X-12728 || id:met-a-646	TRUE	reported	igd
2.11398e-09	-1.072	115	21	28620731	0.179	met-a-646	rs2830801	A	G	0.023	X-12728 || id:met-a-646	TRUE	reported	igd
1e-200	0.1799	7119	6	160669081	0.0053	met-a-661	rs316020	G	A	0.9063	X-12798 || id:met-a-661	TRUE	reported	igd
8.93902e-09	0.0197	7119	6	25786993	0.0034	met-a-661	rs3799344	T	C	0.4519	X-12798 || id:met-a-661	TRUE	reported	igd
3.18566e-34	-0.0476	7119	10	61469090	0.0039	met-a-661	rs1171615	T	C	0.7791	X-12798 || id:met-a-661	TRUE	reported	igd
5.67205e-09	-0.0204	7322	4	70360229	0.0035	met-a-665	rs17614939	G	A	0.218	X-12844 || id:met-a-665	TRUE	reported	igd
2.18223e-17	0.0292	7322	7	137799569	0.0034	met-a-665	rs2035647	G	A	0.7948	X-12844 || id:met-a-665	TRUE	reported	igd
6.96194e-09	-0.0234	7322	19	12496934	0.004	met-a-665	rs11666603	C	T	0.7594	X-12844 || id:met-a-665	TRUE	reported	igd
1.36101e-08	0.1331	1212	11	92225262	0.0234	met-a-667	rs11019976	C	G	0.0717	X-12850 || id:met-a-667	TRUE	reported	igd
4.31003e-09	0.0478	5856	13	103698168	0.0081	met-a-667	rs279941	C	A	0.8829	X-12850 || id:met-a-667	TRUE	reported	igd
3.5229e-16	0.059	5856	19	48385057	0.0072	met-a-667	rs2547231	A	C	0.8319	X-12850 || id:met-a-667	TRUE	reported	igd
6.5675e-20	-0.0829	5953	12	21444883	0.0091	met-a-683	rs4149002	A	G	0.1434	X-13429 || id:met-a-683	TRUE	reported	igd
2.09122e-67	0.1377	5953	12	21352541	0.0079	met-a-683	rs12317268	G	A	0.1663	X-13429 || id:met-a-683	TRUE	reported	igd
1.071e-10	0.053	5953	19	48371102	0.0082	met-a-683	rs296381	T	C	0.8302	X-13429 || id:met-a-683	TRUE	reported	igd
1.04501e-10	0.0115	5768	10	318076	0.0018	met-a-693	rs12246027	A	G	0.2666	X-13548 || id:met-a-693	TRUE	reported	igd
4.19798e-08	0.0141	5768	10	11185749	0.0026	met-a-693	rs622034	T	C	0.128	X-13548 || id:met-a-693	TRUE	reported	igd
2.44202e-10	-0.0243	6464	12	21444883	0.0038	met-a-729	rs4149002	A	G	0.1465	X-14626 || id:met-a-729	TRUE	reported	igd
2.20191e-45	0.0536	6464	12	21352541	0.0038	met-a-729	rs12317268	G	A	0.1572	X-14626 || id:met-a-729	TRUE	reported	igd
1.51705e-11	-0.0571	7226	7	99115568	0.0085	met-a-396	rs9632722	G	A	0.0913	X-18601 || id:met-a-396	TRUE	reported	igd
2.174e-10	0.0415	7226	12	21415496	0.0065	met-a-396	rs2199680	T	A	0.1672	X-18601 || id:met-a-396	TRUE	reported	igd
4.82503e-09	0.039	7226	19	48371102	0.0067	met-a-396	rs296381	T	C	0.8282	X-18601 || id:met-a-396	TRUE	reported	igd
